# Reducing misclassification bias in electronic health record-based GWAS of psychiatric traits using the SuperControl framework

**DOI:** 10.64898/2025.12.14.25342213

**Authors:** Lisa Eick, FinnGen, Andrea Ganna, Zhiyu Yang

**Affiliations:** Institute for Molecular Medicine Finland, Helsinki Institute of Life Science, University of Helsinki, Helsinki, Finland

## Abstract

Electronic health records (EHRs) have enabled large-scale genetic studies of psychiatric disorders, but their diagnostic imprecision introduces substantial misclassification bias. This challenge is particularly pronounced for psychiatric traits, which lack objective biomarkers, exhibit high comorbidity, and are often underdiagnosed due to stigma and help-seeking barriers. We first used simulations to examine how misclassification bias interacts with the classic “super-normal” control design. The results showed that, under moderate to high misclassification, especially for more prevalent traits, excluding individuals with psychiatric comorbidities from the controls can recover power and reduce false positives. Guided by these insights, we constructed a refined SuperControl phenotype in FinnGen for ten psychiatric disorders. Despite reduced sample size, this approach increased genome-wide locus discovery and enhanced biological specificity, with stronger CNS heritability enrichment and improved cross-biobank polygenic prediction, while modestly increasing genetic correlations between traits. We further developed PRISMA, a machine-learning approach that complements the SuperControl phenotype by leveraging excluded individuals through imputation of disease liability. PRISMA further increased locus discovery, revealing significant associations for previously underpowered traits, though with greater pleiotropy and reduced tissue specificity. Together, these findings demonstrate that misclassification in EHR-derived psychiatric phenotypes can meaningfully suppress genetic signal, and that structured control refinement can mitigate this bias. Our results suggest that stricter cohort selection, supplemented by predictive imputation when appropriate, offers a scalable strategy to enhance discovery and generalizability in EHR-based psychiatric genetics.

## Supplement-Tables for "Reducing misclassification bias in electronic health record-based GWAS of psychiatric traits using the SuperControl framework"

### Sheet: Index
Table number	Name	Description	Table Name
1	Simulation	Simulation of misclassfication and SuperControl bias interaction	1_SuppTab_Simulation
2	Trait Prevalence	Trait prevalence of 10 psychiatric traits in FinnGen including SuperControl definition	2_SuppTab_LBR_Replication
3	LBR Replication	LBR Trait replication of 10 psychiatric traits for all 3 Phenotype definition	3_SuppTab_FinnGen_Prevalence_LBR
4	GBR Replication	GBR Trait replication of 10 psychiatric traits for all 3 Phenotype definition	4_SuppTab_FinnGen_Prevalence_GBR
5	Genetic Correlation	Genetic Correlation of 10 psychiatric traits in FinnGen	5_SuppTab_GenCorr_psychtrait
6	Partitioned Heritability	Partitioned heritability of 10 psychiatric traits in FinnGen	6_SuppTab_PartiHer_psychtrait
7	Signal Enrichment	Partitioned Heritability differences between Original and SuperControl	7_SuppTab_PartiHerdif_OGSU
8	Genetic Correlation	Genetic Correlation of SuperControl and Imputed Phenotype	8_SuppTab_GenCorr_SuperImputed
9	Signal Enrichment	Partitioned Heritability differences between Original and PRISMA	9_SuppTab_PartiHerdif_OGPR
10	PGS Analysis	PGS score of Original, SuperControl and PRISMA GWAS in UKBB	10_SuppTab_PGS_UKBB
11	PGS Analysis	PGS score of Original, SuperControl and PRISMA GWAS in UKBB of not replicated SNPs	11_SuppTab_PGS_UKBB_notRep

### Sheet: 1_SuppTab_Simulation
TraitB_Misclas	Controls_Misclas	Group	PowShr	PowD1Uniq	T1ED2Uniq	T1Enull	PowShr.sd	PowD1Uniq.sd	T1ED2Uniq.sd	T1Enull.sd	Trait_Prev
0.2	0.05	Stand_woMis	0.2562	0.264	0.0504	0.0518	0.0156475	0.017101	0.00671979	0.00676264	0.1
0.2	0.05	Super_woMis	0.2796	0.2574	0.049	0.0494	0.0167279	0.0166813	0.00719568	0.00864356	0.1
0.2	0.05	Diff_woMis	0.0234	-0.0066	-0.0014	-0.0024	0.00822192	0.00452647	0.00481202	0.00514674	0.1
0.2	0.05	Stand_wMis	0.2416	0.2484	0.0494	0.046	0.0159388	0.0210776	0.0077201	0.0108321	0.1
0.2	0.05	Super_wMis	0.2674	0.2458	0.049	0.0474	0.0130996	0.0196061	0.00535413	0.0093832	0.1
0.2	0.05	Diff_wMis	0.0258	-0.0026	-0.0004	0.0014	0.00628579	0.00516828	0.00523238	0.00365756	0.1
0.2	0.1	Stand_woMis	0.2566	0.2628	0.0494	0.0462	0.0166012	0.00806639	0.00712117	0.00940213	0.1
0.2	0.1	Super_woMis	0.2818	0.2574	0.0488	0.0454	0.0164236	0.0136642	0.00559365	0.00997998	0.1
0.2	0.1	Diff_woMis	0.0252	-0.0054	-0.0006	-0.0008	0.00915059	0.00724492	0.00411501	0.00285968	0.1
0.2	0.1	Stand_wMis	0.236	0.2402	0.049	0.047	0.0205047	0.0182927	0.00895669	0.00795822	0.1
0.2	0.1	Super_wMis	0.2614	0.2358	0.0508	0.0484	0.0220313	0.0157607	0.00509466	0.00735149	0.1
0.2	0.1	Diff_wMis	0.0254	-0.0044	0.0018	0.0014	0.00653537	0.00735149	0.00606996	0.00442719	0.1
0.2	0.2	Stand_woMis	0.267	0.259	0.0454	0.05	0.0184089	0.0136056	0.00452647	0.00653197	0.1
0.2	0.2	Super_woMis	0.2904	0.2536	0.048	0.0506	0.0149607	0.0137857	0.00699206	0.00904556	0.1
0.2	0.2	Diff_woMis	0.0234	-0.0054	0.0026	0.0006	0.00718331	0.00748628	0.00618601	0.00490351	0.1
0.2	0.2	Stand_wMis	0.2338	0.2194	0.0466	0.0516	0.0166653	0.0160291	0.00432563	0.0135253	0.1
0.2	0.2	Super_wMis	0.2578	0.2166	0.0472	0.0528	0.016851	0.0169194	0.00582714	0.0139587	0.1
0.2	0.2	Diff_wMis	0.024	-0.0028	0.0006	0.0012	0.006733	0.00518116	0.00462361	0.00214994	0.1
0.3	0.05	Stand_woMis	0.2672	0.2646	0.0502	0.054	0.0193264	0.0207857	0.00850882	0.0126491	0.1
0.3	0.05	Super_woMis	0.2908	0.2632	0.0516	0.0558	0.0193034	0.0196458	0.00671979	0.0143124	0.1
0.3	0.05	Diff_woMis	0.0236	-0.0014	0.0014	0.0018	0.00556177	0.002319	0.00365756	0.00584618	0.1
0.3	0.05	Stand_wMis	0.2344	0.2498	0.053	0.0516	0.014931	0.0163693	0.0102089	0.00969765	0.1
0.3	0.05	Super_wMis	0.2626	0.2468	0.0512	0.055	0.0142688	0.018552	0.0093903	0.00910433	0.1
0.3	0.05	Diff_wMis	0.0282	-0.003	-0.0018	0.0034	0.00916273	0.00849837	0.00708363	0.00327278	0.1
0.3	0.1	Stand_woMis	0.26	0.266	0.0478	0.0506	0.0167597	0.0148174	0.00871525	0.00742668	0.1
0.3	0.1	Super_woMis	0.2878	0.2594	0.0466	0.0522	0.0203186	0.0174623	0.0091433	0.00871525	0.1
0.3	0.1	Diff_woMis	0.0278	-0.0066	-0.0012	0.0016	0.00850882	0.00558172	0.00633859	0.0033731	0.1
0.3	0.1	Stand_wMis	0.2294	0.242	0.0506	0.0514	0.0134346	0.0118509	0.00718331	0.00864356	0.1
0.3	0.1	Super_wMis	0.2548	0.2428	0.05	0.051	0.0146727	0.0117075	0.00596285	0.0102089	0.1
0.3	0.1	Diff_wMis	0.0254	0.0008	-0.0006	-0.0004	0.00800278	0.00482586	0.00508156	0.0048808	0.1
0.3	0.2	Stand_woMis	0.2646	0.2662	0.0522	0.0478	0.0186679	0.0180234	0.00835065	0.00642564	0.1
0.3	0.2	Super_woMis	0.288	0.2596	0.0536	0.0478	0.0192527	0.0175322	0.00893433	0.0070206	0.1
0.3	0.2	Diff_woMis	0.0234	-0.0066	0.0014	-6.94016e-19	0.010287	0.00754542	0.00462361	0.00452155	0.1
0.3	0.2	Stand_wMis	0.2178	0.2278	0.0516	0.0476	0.01465	0.0186297	0.00927601	0.00878382	0.1
0.3	0.2	Super_wMis	0.241	0.224	0.0518	0.0472	0.0154704	0.02	0.00796939	0.00674619	0.1
0.3	0.2	Diff_wMis	0.0232	-0.0038	0.0002	-0.0004	0.00526624	0.00345768	0.00446716	0.00531664	0.1
0.4	0.05	Stand_woMis	0.2588	0.2606	0.0496	0.0496	0.0186714	0.0150569	0.00969765	0.00978888	0.1
0.4	0.05	Super_woMis	0.2816	0.2564	0.0518	0.0474	0.0186142	0.0136561	0.00802496	0.0109565	0.1
0.4	0.05	Diff_woMis	0.0228	-0.0042	0.0022	-0.0022	0.00694102	0.00370585	0.00606996	0.00239444	0.1
0.4	0.05	Stand_wMis	0.2202	0.2388	0.0486	0.0476	0.0116027	0.0133733	0.00789092	0.00908234	0.1
0.4	0.05	Super_wMis	0.2474	0.2342	0.0492	0.0456	0.0137291	0.0193781	0.00929516	0.00908234	0.1
0.4	0.05	Diff_wMis	0.0272	-0.0046	0.0006	-0.002	0.00518116	0.00730601	0.00340588	0.00352767	0.1
0.4	0.1	Stand_woMis	0.26	0.2626	0.0478	0.0468	0.0167066	0.0194605	0.00981835	0.0090037	0.1
0.4	0.1	Super_woMis	0.2814	0.2616	0.0492	0.05	0.0151452	0.0215984	0.0124437	0.0104987	0.1
0.4	0.1	Diff_woMis	0.0214	-0.001	0.0014	0.0032	0.00646701	0.00875595	0.00462361	0.00234758	0.1
0.4	0.1	Stand_wMis	0.2208	0.2358	0.052	0.05	0.0165784	0.0204059	0.0139841	0.00914087	0.1
0.4	0.1	Super_wMis	0.2456	0.2338	0.052	0.0512	0.0186142	0.0210913	0.0105409	0.00875341	0.1
0.4	0.1	Diff_wMis	0.0248	-0.002	0	0.0012	0.00700476	0.00452155	0.0046188	0.0034254	0.1
0.4	0.2	Stand_woMis	0.2678	0.2606	0.0496	0.0476	0.0162056	0.0144237	0.00408792	0.0108648	0.1
0.4	0.2	Super_woMis	0.2914	0.2518	0.0514	0.048	0.0196197	0.0140933	0.00589161	0.00942809	0.1
0.4	0.2	Diff_woMis	0.0236	-0.0088	0.0018	0.0004	0.00658618	0.00500666	0.00370585	0.00386437	0.1
0.4	0.2	Stand_wMis	0.2148	0.2116	0.0516	0.0518	0.0239666	0.0240148	0.00505964	0.0106019	0.1
0.4	0.2	Super_wMis	0.2434	0.2092	0.0504	0.0522	0.0229599	0.0161988	0.00539959	0.0112527	0.1
0.4	0.2	Diff_wMis	0.0286	-0.0024	-0.0012	0.0004	0.00550151	0.00983418	0.00619677	0.00497103	0.1
0.5	0.05	Stand_woMis	0.2668	0.263	0.0514	0.0502	0.0131047	0.0201384	0.0067363	0.00745058	0.1
0.5	0.05	Super_woMis	0.2912	0.2604	0.0528	0.047	0.0148534	0.0173538	0.00778603	0.0050111	0.1
0.5	0.05	Diff_woMis	0.0244	-0.0026	0.0014	-0.0032	0.00716783	0.00525357	0.00411501	0.00454117	0.1
0.5	0.05	Stand_wMis	0.2214	0.2464	0.049	0.0516	0.014331	0.0149607	0.0098545	0.00941866	0.1
0.5	0.05	Super_wMis	0.249	0.2422	0.05	0.0512	0.0167929	0.0125945	0.00993311	0.00849575	0.1
0.5	0.05	Diff_wMis	0.0276	-0.0042	0.001	-0.0004	0.0122129	0.00446716	0.00567646	0.00263312	0.1
0.5	0.1	Stand_woMis	0.265	0.2608	0.0468	0.0472	0.0102956	0.0168444	0.0134065	0.00713053	0.1
0.5	0.1	Super_woMis	0.2892	0.2566	0.0498	0.0452	0.0101631	0.0172833	0.012381	0.00626808	0.1
0.5	0.1	Diff_woMis	0.0242	-0.0042	0.003	-0.002	0.0103473	0.00561348	0.00402768	0.00377124	0.1
0.5	0.1	Stand_wMis	0.2122	0.2346	0.047	0.0452	0.0143124	0.0145465	0.0104669	0.00989725	0.1
0.5	0.1	Super_wMis	0.2432	0.2328	0.049	0.0456	0.0137016	0.0137986	0.00994429	0.0104051	0.1
0.5	0.1	Diff_wMis	0.031	-0.0018	0.002	0.0004	0.0125521	0.00695701	0.00410961	0.00279682	0.1
0.5	0.2	Stand_woMis	0.2594	0.265	0.0522	0.0542	0.012474	0.0191195	0.0118303	0.00981835	0.1
0.5	0.2	Super_woMis	0.2798	0.255	0.051	0.055	0.0134809	0.0222361	0.0133083	0.0102524	0.1
0.5	0.2	Diff_woMis	0.0204	-0.01	-0.0012	0.0008	0.00631049	0.00596285	0.00694102	0.00619677	0.1
0.5	0.2	Stand_wMis	0.1934	0.2118	0.0532	0.0518	0.0135006	0.0161231	0.0085479	0.00614275	0.1
0.5	0.2	Super_wMis	0.2228	0.2082	0.0508	0.0546	0.0145205	0.01498	0.0081213	0.00566078	0.1
0.5	0.2	Diff_wMis	0.0294	-0.0036	-0.0024	0.0028	0.00699524	0.00747143	0.00505964	0.00434102	0.1
0.6	0.05	Stand_woMis	0.2598	0.2712	0.0452	0.0552	0.0140618	0.0194639	0.0100753	0.00998666	0.1
0.6	0.05	Super_woMis	0.2812	0.2664	0.0452	0.0536	0.0147332	0.0198841	0.00934285	0.00974337	0.1
0.6	0.05	Diff_woMis	0.0214	-0.0048	1.38791e-18	-0.0016	0.00625744	0.0078429	0.004	0.00397772	0.1
0.6	0.05	Stand_wMis	0.2022	0.2422	0.0492	0.053	0.0153608	0.0217552	0.0089542	0.0063421	0.1
0.6	0.05	Super_wMis	0.2328	0.2422	0.0454	0.0548	0.0128996	0.0207942	0.00686699	0.00667999	0.1
0.6	0.05	Diff_wMis	0.0306	-2.77539e-18	-0.0038	0.0018	0.00625744	0.00588784	0.00484883	0.00304777	0.1
0.6	0.1	Stand_woMis	0.2662	0.2632	0.0508	0.051	0.0173192	0.0208742	0.00957775	0.0114407	0.1
0.6	0.1	Super_woMis	0.2918	0.2572	0.053	0.0504	0.0124882	0.0209804	0.0103387	0.00946573	0.1
0.6	0.1	Diff_woMis	0.0256	-0.006	0.0022	-0.0006	0.0108238	0.00410961	0.00345768	0.00766232	0.1
0.6	0.1	Stand_wMis	0.2064	0.2336	0.0534	0.0544	0.0151085	0.0168338	0.00989051	0.00787683	0.1
0.6	0.1	Super_wMis	0.236	0.2322	0.0524	0.0514	0.0130299	0.0187486	0.0115393	0.00884685	0.1
0.6	0.1	Diff_wMis	0.0296	-0.0014	-0.001	-0.003	0.0104478	0.00667	0.00620036	0.00444722	0.1
0.6	0.2	Stand_woMis	0.259	0.2542	0.0434	0.0492	0.0149146	0.0160955	0.00957079	0.00998666	0.1
0.6	0.2	Super_woMis	0.2868	0.2496	0.0488	0.0482	0.0131047	0.0181059	0.00989725	0.00881665	0.1
0.6	0.2	Diff_woMis	0.0278	-0.0046	0.0054	-0.001	0.00954289	0.00462361	0.00712117	0.00509902	0.1
0.6	0.2	Stand_wMis	0.1854	0.2102	0.0468	0.046	0.017715	0.0163422	0.00885438	0.00805536	0.1
0.6	0.2	Super_wMis	0.2132	0.2072	0.048	0.047	0.0157254	0.017002	0.00742369	0.00895669	0.1
0.6	0.2	Diff_wMis	0.0278	-0.003	0.0012	0.001	0.00584618	0.00725718	0.00315524	0.00454606	0.1
0.7	0.05	Stand_woMis	0.2478	0.2588	0.0532	0.0456	0.0132816	0.0220141	0.00985224	0.0130571	0.1
0.7	0.05	Super_woMis	0.2744	0.2554	0.0558	0.0464	0.014931	0.0215623	0.0073303	0.0141986	0.1
0.7	0.05	Diff_woMis	0.0266	-0.0034	0.0026	0.0008	0.00490351	0.00471876	0.00481202	0.00329309	0.1
0.7	0.05	Stand_wMis	0.1936	0.2358	0.0528	0.05	0.01385	0.0207514	0.00971597	0.010198	0.1
0.7	0.05	Super_wMis	0.2224	0.2334	0.0508	0.0532	0.0145694	0.0186679	0.0107992	0.0124437	0.1
0.7	0.05	Diff_wMis	0.0288	-0.0024	-0.002	0.0032	0.00795543	0.00564112	0.0046188	0.00413118	0.1
0.7	0.1	Stand_woMis	0.2622	0.262	0.0492	0.0518	0.0199655	0.0190671	0.0102502	0.0089666	0.1
0.7	0.1	Super_woMis	0.2864	0.2594	0.0514	0.0508	0.0220666	0.0178649	0.0103301	0.00749518	0.1
0.7	0.1	Diff_woMis	0.0242	-0.0026	0.0022	-0.001	0.0070206	0.00422164	0.00319026	0.00483046	0.1
0.7	0.1	Stand_wMis	0.19	0.223	0.0464	0.0526	0.0201108	0.0157268	0.00873308	0.00909456	0.1
0.7	0.1	Super_wMis	0.2206	0.2198	0.046	0.053	0.0254916	0.0179245	0.00874325	0.00828654	0.1
0.7	0.1	Diff_wMis	0.0306	-0.0032	-0.0004	0.0004	0.010543	0.00590292	0.00556177	0.00350238	0.1
0.7	0.2	Stand_woMis	0.2642	0.261	0.0546	0.0492	0.0114095	0.0132077	0.00490351	0.0113216	0.1
0.7	0.2	Super_woMis	0.2868	0.2542	0.0558	0.0498	0.00880404	0.0150392	0.0052873	0.0105177	0.1
0.7	0.2	Diff_woMis	0.0226	-0.0068	0.0012	0.0006	0.0082758	0.00500666	0.00567255	0.00422164	0.1
0.7	0.2	Stand_wMis	0.1748	0.2124	0.0568	0.0494	0.0154977	0.0161603	0.00681175	0.0093832	0.1
0.7	0.2	Super_wMis	0.1978	0.2098	0.0526	0.0472	0.0188196	0.0135138	0.00952424	0.00619677	0.1
0.7	0.2	Diff_wMis	0.023	-0.0026	-0.0042	-0.0022	0.0098545	0.00558172	0.00520256	0.00436654	0.1
0.2	0.05	Stand_woMis	0.3606	0.3576	0.053	0.049	0.0189279	0.018875	0.0106354	0.010924	0.3
0.2	0.05	Super_woMis	0.415	0.3198	0.0748	0.0454	0.0197597	0.0187723	0.00612463	0.010793	0.3
0.2	0.05	Diff_woMis	0.0544	-0.0378	0.0218	-0.0036	0.0100133	0.0073303	0.0103043	0.00631049	0.3
0.2	0.05	Stand_wMis	0.3118	0.3268	0.0528	0.0524	0.0217756	0.0218927	0.00731513	0.00523238	0.3
0.2	0.05	Super_wMis	0.384	0.304	0.069	0.0486	0.0156347	0.0209974	0.00755719	0.0106687	0.3
0.2	0.05	Diff_wMis	0.0722	-0.0228	0.0162	-0.0038	0.0147708	0.0108403	0.0115258	0.0092111	0.3
0.2	0.1	Stand_woMis	0.3536	0.3578	0.0438	0.0466	0.0205437	0.0150687	0.00850882	0.00947746	0.3
0.2	0.1	Super_woMis	0.408	0.326	0.0716	0.0442	0.0229976	0.0143604	0.015284	0.00958935	0.3
0.2	0.1	Diff_woMis	0.0544	-0.0318	0.0278	-0.0024	0.00983418	0.00911409	0.0120167	0.00804432	0.3
0.2	0.1	Stand_wMis	0.3012	0.3244	0.0458	0.048	0.0132397	0.0166747	0.00768548	0.0112744	0.3
0.2	0.1	Super_wMis	0.3756	0.2966	0.0612	0.0496	0.0157141	0.0172575	0.00875341	0.00983418	0.3
0.2	0.1	Diff_wMis	0.0744	-0.0278	0.0154	0.0016	0.0100576	0.0136772	0.0060406	0.00913114	0.3
0.2	0.2	Stand_woMis	0.3572	0.3564	0.0514	0.049	0.0209592	0.0279968	0.00639792	0.0102956	0.3
0.2	0.2	Super_woMis	0.414	0.3268	0.0762	0.048	0.0192527	0.0261823	0.0128737	0.01363	0.3
0.2	0.2	Diff_woMis	0.0568	-0.0296	0.0248	-0.001	0.00875341	0.0103623	0.0143666	0.00743864	0.3
0.2	0.2	Stand_wMis	0.2996	0.3004	0.056	0.0478	0.0212038	0.0186619	0.0149666	0.0127349	0.3
0.2	0.2	Super_wMis	0.3748	0.2738	0.0774	0.0476	0.0207675	0.0180973	0.0162494	0.00996884	0.3
0.2	0.2	Diff_wMis	0.0752	-0.0266	0.0214	-0.0002	0.0106333	0.010875	0.0147287	0.00545283	0.3
0.3	0.05	Stand_woMis	0.35	0.3554	0.0526	0.0474	0.020806	0.022152	0.00975477	0.0130656	0.3
0.3	0.05	Super_woMis	0.4064	0.3198	0.073	0.047	0.0208017	0.0179741	0.0117094	0.0110454	0.3
0.3	0.05	Diff_woMis	0.0564	-0.0356	0.0204	-0.0004	0.0130231	0.00704273	0.00685079	0.00678561	0.3
0.3	0.05	Stand_wMis	0.2832	0.3254	0.0554	0.05	0.0175423	0.0207	0.0078344	0.0126491	0.3
0.3	0.05	Super_wMis	0.3604	0.2998	0.0608	0.0484	0.0151672	0.0218977	0.00667999	0.013882	0.3
0.3	0.05	Diff_wMis	0.0772	-0.0256	0.0054	-0.0016	0.0186714	0.00716783	0.0126509	0.00969765	0.3
0.3	0.1	Stand_woMis	0.3486	0.3664	0.0512	0.0534	0.023759	0.0205221	0.0081213	0.0078344	0.3
0.3	0.1	Super_woMis	0.41	0.3268	0.0748	0.054	0.0209125	0.0144591	0.00713053	0.00843274	0.3
0.3	0.1	Diff_woMis	0.0614	-0.0396	0.0236	0.0006	0.0122583	0.0106999	0.00878382	0.00632807	0.3
0.3	0.1	Stand_wMis	0.2802	0.3168	0.054	0.0518	0.0216528	0.0148832	0.0113529	0.00561348	0.3
0.3	0.1	Super_wMis	0.3598	0.297	0.063	0.0504	0.0157325	0.0138964	0.00674949	0.00697933	0.3
0.3	0.1	Diff_wMis	0.0796	-0.0198	0.009	-0.0014	0.0132598	0.00954289	0.00958007	0.00340588	0.3
0.3	0.2	Stand_woMis	0.3602	0.3428	0.0486	0.0492	0.0136447	0.0200488	0.0102002	0.0123	0.3
0.3	0.2	Super_woMis	0.4126	0.3088	0.0766	0.0474	0.0120019	0.0119331	0.0117019	0.0110373	0.3
0.3	0.2	Diff_woMis	0.0524	-0.034	0.028	-0.0018	0.0149012	0.0142361	0.00788811	0.00768548	0.3
0.3	0.2	Stand_wMis	0.2786	0.2804	0.0462	0.0478	0.0100687	0.00992416	0.0100863	0.0137744	0.3
0.3	0.2	Super_wMis	0.3566	0.2676	0.0676	0.0502	0.0144545	0.0158549	0.0115778	0.0109321	0.3
0.3	0.2	Diff_wMis	0.078	-0.0128	0.0214	0.0024	0.0153188	0.0113998	0.00984547	0.00873308	0.3
0.4	0.05	Stand_woMis	0.3482	0.3578	0.0514	0.0526	0.0203841	0.0171127	0.0105851	0.0109565	0.3
0.4	0.05	Super_woMis	0.4062	0.3254	0.0756	0.0508	0.0241007	0.0105008	0.0122855	0.0134726	0.3
0.4	0.05	Diff_woMis	0.058	-0.0324	0.0242	-0.0018	0.0101105	0.00946573	0.0113705	0.0105599	0.3
0.4	0.05	Stand_wMis	0.2624	0.3144	0.061	0.0526	0.0100133	0.0138179	0.00967241	0.0067363	0.3
0.4	0.05	Super_wMis	0.3516	0.3028	0.0572	0.0478	0.0229937	0.017184	0.00971597	0.00845642	0.3
0.4	0.05	Diff_wMis	0.0892	-0.0116	-0.0038	-0.0048	0.0201373	0.0113451	0.00829726	0.00612463	0.3
0.4	0.1	Stand_woMis	0.3594	0.3456	0.048	0.0464	0.0137291	0.0108238	0.0123288	0.00758947	0.3
0.4	0.1	Super_woMis	0.408	0.3134	0.0748	0.0504	0.0203306	0.0146985	0.0114387	0.00983418	0.3
0.4	0.1	Diff_woMis	0.0486	-0.0322	0.0268	0.004	0.0107517	0.0155621	0.00713053	0.008	0.3
0.4	0.1	Stand_wMis	0.2572	0.2922	0.047	0.0478	0.012336	0.0130792	0.0120462	0.00886692	0.3
0.4	0.1	Super_wMis	0.3468	0.2842	0.0548	0.0462	0.0135712	0.0092111	0.0115931	0.00871525	0.3
0.4	0.1	Diff_wMis	0.0896	-0.008	0.0078	-0.0016	0.015342	0.013233	0.0108505	0.00623966	0.3
0.4	0.2	Stand_woMis	0.3508	0.3676	0.0504	0.0484	0.0145205	0.0201726	0.0102762	0.00602218	0.3
0.4	0.2	Super_woMis	0.4126	0.3356	0.074	0.0488	0.0175132	0.018875	0.0130639	0.00967011	0.3
0.4	0.2	Diff_woMis	0.0618	-0.032	0.0236	0.0004	0.0115258	0.00894427	0.0169391	0.00917969	0.3
0.4	0.2	Stand_wMis	0.2446	0.2924	0.0506	0.0516	0.0171801	0.0147513	0.0109565	0.00386437	0.3
0.4	0.2	Super_wMis	0.3316	0.2732	0.0594	0.0536	0.0165945	0.0173385	0.00816769	0.00776316	0.3
0.4	0.2	Diff_wMis	0.087	-0.0192	0.0088	0.002	0.0113235	0.00980703	0.00828385	0.00742369	0.3
0.5	0.05	Stand_woMis	0.3634	0.3686	0.0524	0.048	0.0188102	0.0213135	0.00758947	0.0158044	0.3
0.5	0.05	Super_woMis	0.419	0.3284	0.0778	0.0504	0.0213177	0.0192481	0.0181218	0.0120665	0.3
0.5	0.05	Diff_woMis	0.0556	-0.0402	0.0254	0.0024	0.0126069	0.0102176	0.0140174	0.00697933	0.3
0.5	0.05	Stand_wMis	0.2286	0.31	0.0632	0.0516	0.0195061	0.0131993	0.00865127	0.0126421	0.3
0.5	0.05	Super_wMis	0.3352	0.2992	0.0526	0.05	0.0194182	0.0146424	0.0118528	0.00794425	0.3
0.5	0.05	Diff_wMis	0.1066	-0.0108	-0.0106	-0.0016	0.0119276	0.0147934	0.010997	0.00602218	0.3
0.5	0.1	Stand_woMis	0.362	0.3528	0.0454	0.051	0.0155206	0.0246973	0.00625744	0.00795822	0.3
0.5	0.1	Super_woMis	0.4154	0.3204	0.0676	0.048	0.0111972	0.0167279	0.0122493	0.00666667	0.3
0.5	0.1	Diff_woMis	0.0534	-0.0324	0.0222	-0.003	0.0161397	0.0147513	0.0113314	0.00598145	0.3
0.5	0.1	Stand_wMis	0.2326	0.2848	0.0588	0.0534	0.0191845	0.0152956	0.0115547	0.0103301	0.3
0.5	0.1	Super_wMis	0.3306	0.2786	0.054	0.054	0.0112763	0.0147588	0.0128927	0.00603692	0.3
0.5	0.1	Diff_wMis	0.098	-0.0062	-0.0048	0.0006	0.0137921	0.0117927	0.0125503	0.00589161	0.3
0.5	0.2	Stand_woMis	0.3572	0.3562	0.0484	0.0562	0.0186714	0.0145587	0.00776316	0.0114484	0.3
0.5	0.2	Super_woMis	0.4094	0.326	0.069	0.059	0.0239082	0.0133666	0.00939267	0.0127279	0.3
0.5	0.2	Diff_woMis	0.0522	-0.0302	0.0206	0.0028	0.012345	0.0116409	0.00904556	0.00626808	0.3
0.5	0.2	Stand_wMis	0.2174	0.2752	0.0538	0.0528	0.0133016	0.0203131	0.00649444	0.0105914	0.3
0.5	0.2	Super_wMis	0.315	0.2638	0.0532	0.0488	0.0187913	0.0215293	0.00687669	0.0103795	0.3
0.5	0.2	Diff_wMis	0.0976	-0.0114	-0.0006	-0.004	0.0177839	0.0105851	0.0093832	0.004	0.3
0.6	0.05	Stand_woMis	0.3516	0.3596	0.0474	0.0496	0.0220666	0.0273219	0.00933571	0.0078202	0.3
0.6	0.05	Super_woMis	0.407	0.3202	0.078	0.0494	0.0210238	0.0182927	0.00869227	0.00838252	0.3
0.6	0.05	Diff_woMis	0.0554	-0.0394	0.0306	-0.0002	0.0134015	0.0152038	0.0123666	0.00750999	0.3
0.6	0.05	Stand_wMis	0.2104	0.2974	0.0694	0.0502	0.0208657	0.0174369	0.0112763	0.0121271	0.3
0.6	0.05	Super_wMis	0.323	0.289	0.0512	0.048	0.028398	0.0136707	0.00509466	0.0116237	0.3
0.6	0.05	Diff_wMis	0.1126	-0.0084	-0.0182	-0.0022	0.0118528	0.0107827	0.0116409	0.00762744	0.3
0.6	0.1	Stand_woMis	0.359	0.3538	0.0494	0.0514	0.0170815	0.024394	0.00832933	0.00705849	0.3
0.6	0.1	Super_woMis	0.4206	0.319	0.0788	0.052	0.0127209	0.025807	0.0126561	0.00904311	0.3
0.6	0.1	Diff_woMis	0.0616	-0.0348	0.0294	0.0006	0.0127122	0.00839047	0.0132346	0.00693141	0.3
0.6	0.1	Stand_wMis	0.1996	0.2832	0.0678	0.0494	0.0126421	0.0192111	0.0138708	0.0078344	0.3
0.6	0.1	Super_wMis	0.3132	0.2776	0.0516	0.054	0.0120444	0.0210143	0.0100576	0.00765942	0.3
0.6	0.1	Diff_wMis	0.1136	-0.0056	-0.0162	0.0046	0.0102328	0.0119926	0.0141876	0.0082758	0.3
0.6	0.2	Stand_woMis	0.3606	0.355	0.0466	0.0514	0.0160014	0.0195107	0.00889694	0.0129974	0.3
0.6	0.2	Super_woMis	0.4134	0.3244	0.0694	0.0492	0.0128253	0.020457	0.0120388	0.01334	0.3
0.6	0.2	Diff_woMis	0.0528	-0.0306	0.0228	-0.0022	0.0124793	0.0140491	0.00817585	0.00584618	0.3
0.6	0.2	Stand_wMis	0.2	0.2688	0.0524	0.0496	0.02	0.0135056	0.00903327	0.0084748	0.3
0.6	0.2	Super_wMis	0.301	0.2622	0.0454	0.0484	0.0157833	0.0124882	0.0110775	0.0078202	0.3
0.6	0.2	Diff_wMis	0.101	-0.0066	-0.007	-0.0012	0.0148549	0.00904556	0.00527046	0.00674619	0.3
0.7	0.05	Stand_woMis	0.3498	0.3482	0.0526	0.0482	0.0186297	0.0109321	0.00800278	0.00999778	0.3
0.7	0.05	Super_woMis	0.4126	0.3122	0.0782	0.0486	0.0181365	0.0196288	0.011717	0.0121124	0.3
0.7	0.05	Diff_woMis	0.0628	-0.036	0.0256	0.0004	0.0097616	0.0143914	0.0121765	0.0078202	0.3
0.7	0.05	Stand_wMis	0.1688	0.2854	0.0804	0.0478	0.0130026	0.0203317	0.0109057	0.00856089	0.3
0.7	0.05	Super_wMis	0.2906	0.2832	0.0526	0.051	0.0125804	0.0170802	0.00993535	0.00939267	0.3
0.7	0.05	Diff_wMis	0.1218	-0.0022	-0.0278	0.0032	0.0146196	0.00762744	0.00944928	0.00755425	0.3
0.7	0.1	Stand_woMis	0.3556	0.362	0.0448	0.0462	0.0149904	0.0219697	0.00980703	0.00930711	0.3
0.7	0.1	Super_woMis	0.4172	0.324	0.0722	0.045	0.0172871	0.0204396	0.0113314	0.00839312	0.3
0.7	0.1	Diff_woMis	0.0616	-0.038	0.0274	-0.0012	0.0123216	0.0160555	0.00966322	0.00509466	0.3
0.7	0.1	Stand_wMis	0.1772	0.2792	0.074	0.048	0.0175423	0.0179679	0.00914087	0.00760117	0.3
0.7	0.1	Super_wMis	0.2896	0.2784	0.0528	0.0498	0.0170958	0.013125	0.00817585	0.00676264	0.3
0.7	0.1	Diff_wMis	0.1124	-0.0008	-0.0212	0.0018	0.0136235	0.0103366	0.0109219	0.00553373	0.3
0.7	0.2	Stand_woMis	0.3506	0.346	0.0508	0.0534	0.0123306	0.0261449	0.00934285	0.00859199	0.3
0.7	0.2	Super_woMis	0.4064	0.3082	0.0766	0.052	0.015342	0.02073	0.00928799	0.00988826	0.3
0.7	0.2	Diff_woMis	0.0558	-0.0378	0.0258	-0.0014	0.0146196	0.0086641	0.0104329	0.00508156	0.3
0.7	0.2	Stand_wMis	0.168	0.247	0.0714	0.0516	0.011431	0.0227694	0.0085401	0.00826236	0.3
0.7	0.2	Super_wMis	0.277	0.2486	0.0542	0.0542	0.0137032	0.025509	0.0086641	0.00916273	0.3
0.7	0.2	Diff_wMis	0.109	0.0016	-0.0172	0.0026	0.0164181	0.00556177	0.00567255	0.00589161	0.3
0.2	0.05	Stand_woMis	0.3752	0.3704	0.0468	0.0494	0.0230786	0.0154287	0.0142111	0.0102002	0.5
0.2	0.05	Super_woMis	0.429	0.2876	0.1086	0.0492	0.0190962	0.0157987	0.01389	0.00971597	0.5
0.2	0.05	Diff_woMis	0.0538	-0.0828	0.0618	-0.0002	0.0143124	0.0190485	0.0103473	0.00861265	0.5
0.2	0.05	Stand_wMis	0.2964	0.3218	0.0484	0.0508	0.0190391	0.0150392	0.0117303	0.00681175	0.5
0.2	0.05	Super_wMis	0.4002	0.2696	0.0912	0.0514	0.0148608	0.0126421	0.0179183	0.00558172	0.5
0.2	0.05	Diff_wMis	0.1038	-0.0522	0.0428	0.0006	0.0155621	0.0089169	0.0162809	0.00462361	0.5
0.2	0.1	Stand_woMis	0.3694	0.3746	0.0518	0.0556	0.0138259	0.0146379	0.0118678	0.00616802	0.5
0.2	0.1	Super_woMis	0.4302	0.2874	0.1066	0.0548	0.015817	0.0212718	0.0120388	0.00694102	0.5
0.2	0.1	Diff_woMis	0.0608	-0.0872	0.0548	-0.0008	0.0150022	0.0176182	0.0134726	0.00967011	0.5
0.2	0.1	Stand_wMis	0.2916	0.3124	0.0512	0.052	0.0140095	0.0169653	0.00919903	0.010583	0.5
0.2	0.1	Super_wMis	0.4008	0.2596	0.0986	0.0548	0.019188	0.0262094	0.0109158	0.0039101	0.5
0.2	0.1	Diff_wMis	0.1092	-0.0528	0.0474	0.0028	0.0116314	0.0153246	0.0144237	0.00957775	0.5
0.2	0.2	Stand_woMis	0.3738	0.3662	0.0486	0.0548	0.0262712	0.0125945	0.00748628	0.00859974	0.5
0.2	0.2	Super_woMis	0.4278	0.2866	0.1104	0.0548	0.0232178	0.0170242	0.00594792	0.0100311	0.5
0.2	0.2	Diff_woMis	0.054	-0.0796	0.0618	6.93889e-19	0.0164114	0.0125007	0.00768548	0.00742369	0.5
0.2	0.2	Stand_wMis	0.2978	0.293	0.0494	0.0494	0.0260333	0.0146742	0.00884685	0.00952424	0.5
0.2	0.2	Super_wMis	0.395	0.2372	0.1158	0.0472	0.0215664	0.0161713	0.00977298	0.0123	0.5
0.2	0.2	Diff_wMis	0.0972	-0.0558	0.0664	-0.0022	0.0161438	0.0131808	0.0116543	0.00835065	0.5
0.3	0.05	Stand_woMis	0.3792	0.3684	0.0512	0.0482	0.0135384	0.0161328	0.0120074	0.0103473	0.5
0.3	0.05	Super_woMis	0.439	0.2874	0.1094	0.0534	0.0182392	0.0053375	0.0121124	0.012222	0.5
0.3	0.05	Diff_woMis	0.0598	-0.081	0.0582	0.0052	0.00940213	0.0142751	0.0146196	0.00957775	0.5
0.3	0.05	Stand_wMis	0.2546	0.306	0.057	0.0496	0.00811309	0.0120738	0.0103816	0.0140728	0.5
0.3	0.05	Super_wMis	0.3932	0.26	0.0876	0.0498	0.0117832	0.00914087	0.0076478	0.0120904	0.5
0.3	0.05	Diff_wMis	0.1386	-0.046	0.0306	0.0002	0.0152622	0.0077746	0.0077201	0.0102176	0.5
0.3	0.1	Stand_woMis	0.3686	0.3784	0.0468	0.0524	0.0298448	0.0214745	0.0102068	0.0161603	0.5
0.3	0.1	Super_woMis	0.4262	0.2926	0.1116	0.0488	0.0274946	0.0220111	0.0132262	0.0166587	0.5
0.3	0.1	Diff_woMis	0.0576	-0.0858	0.0648	-0.0036	0.0124651	0.0136772	0.0148534	0.0118434	0.5
0.3	0.1	Stand_wMis	0.2438	0.3048	0.0518	0.0538	0.0230256	0.0238551	0.0110131	0.017574	0.5
0.3	0.1	Super_wMis	0.3864	0.2662	0.0942	0.0488	0.0272242	0.0231795	0.00925923	0.0090037	0.5
0.3	0.1	Diff_wMis	0.1426	-0.0386	0.0424	-0.005	0.0114329	0.0136642	0.0125716	0.0152388	0.5
0.3	0.2	Stand_woMis	0.3724	0.3652	0.0434	0.0508	0.0186857	0.00985224	0.00997998	0.0100753	0.5
0.3	0.2	Super_woMis	0.4268	0.2854	0.1144	0.0472	0.0199377	0.0134677	0.0146303	0.00509466	0.5
0.3	0.2	Diff_woMis	0.0544	-0.0798	0.071	-0.0036	0.0140095	0.00708363	0.0100333	0.00651835	0.5
0.3	0.2	Stand_wMis	0.2616	0.2728	0.0486	0.0494	0.0123216	0.016818	0.002319	0.0102002	0.5
0.3	0.2	Super_wMis	0.3786	0.229	0.104	0.047	0.0160568	0.0114795	0.0125786	0.00929755	0.5
0.3	0.2	Diff_wMis	0.117	-0.0438	0.0554	-0.0024	0.0136056	0.0089666	0.0119276	0.00651835	0.5
0.4	0.05	Stand_woMis	0.3584	0.3668	0.0468	0.0554	0.0116924	0.0175423	0.00605163	0.00869483	0.5
0.4	0.05	Super_woMis	0.4102	0.2924	0.1062	0.0498	0.012309	0.0145998	0.0172935	0.00981835	0.5
0.4	0.05	Diff_woMis	0.0518	-0.0744	0.0594	-0.0056	0.01785	0.0203044	0.0130656	0.00609554	0.5
0.4	0.05	Stand_wMis	0.2046	0.2928	0.0656	0.0558	0.0154359	0.0161162	0.01336	0.0090652	0.5
0.4	0.05	Super_wMis	0.3534	0.2686	0.0836	0.0506	0.0141122	0.0111972	0.01336	0.0113549	0.5
0.4	0.05	Diff_wMis	0.1488	-0.0242	0.018	-0.0052	0.0132732	0.0146803	0.0142984	0.010675	0.5
0.4	0.1	Stand_woMis	0.3712	0.3744	0.0544	0.0518	0.0176182	0.0215778	0.0115778	0.0096816	0.5
0.4	0.1	Super_woMis	0.4296	0.295	0.111	0.0524	0.0175068	0.0213802	0.0101653	0.00716783	0.5
0.4	0.1	Diff_woMis	0.0584	-0.0794	0.0566	0.0006	0.0152257	0.0194833	0.00667	0.00957079	0.5
0.4	0.1	Stand_wMis	0.2124	0.28	0.061	0.0506	0.00946573	0.0208273	0.00509902	0.00884685	0.5
0.4	0.1	Super_wMis	0.366	0.2536	0.0842	0.0488	0.0145449	0.0225448	0.0122002	0.00943751	0.5
0.4	0.1	Diff_wMis	0.1536	-0.0264	0.0232	-0.0018	0.0136235	0.0149607	0.0128651	0.0105177	0.5
0.4	0.2	Stand_woMis	0.3716	0.3736	0.0516	0.0452	0.0183012	0.0181304	0.0109463	0.0111235	0.5
0.4	0.2	Super_woMis	0.4294	0.2914	0.1244	0.0484	0.0107103	0.0236465	0.015629	0.011227	0.5
0.4	0.2	Diff_woMis	0.0578	-0.0822	0.0728	0.0032	0.0108505	0.0159569	0.0101193	0.0085479	0.5
0.4	0.2	Stand_wMis	0.21	0.2672	0.0564	0.0468	0.0188562	0.0160333	0.00873308	0.00915059	0.5
0.4	0.2	Super_wMis	0.3618	0.2352	0.0968	0.0482	0.0116409	0.0138948	0.012934	0.0086641	0.5
0.4	0.2	Diff_wMis	0.1518	-0.032	0.0404	0.0014	0.0156475	0.0115085	0.00974337	0.0089963	0.5
0.5	0.05	Stand_woMis	0.37	0.3664	0.0504	0.048	0.0189033	0.023453	0.00564112	0.0109949	0.5
0.5	0.05	Super_woMis	0.4224	0.2828	0.1096	0.0496	0.018875	0.023574	0.0122129	0.011227	0.5
0.5	0.05	Diff_woMis	0.0524	-0.0836	0.0592	0.0016	0.00842219	0.0150495	0.011003	0.0141044	0.5
0.5	0.05	Stand_wMis	0.171	0.271	0.0738	0.0502	0.0189091	0.0212968	0.00584618	0.0090652	0.5
0.5	0.05	Super_wMis	0.3464	0.2556	0.072	0.0506	0.0196819	0.0265464	0.00889444	0.0110775	0.5
0.5	0.05	Diff_wMis	0.1754	-0.0154	-0.0018	0.0004	0.0126157	0.0167345	0.0114872	0.00776316	0.5
0.5	0.1	Stand_woMis	0.3656	0.36	0.0544	0.0458	0.0191787	0.010328	0.0093238	0.00808015	0.5
0.5	0.1	Super_woMis	0.4242	0.2866	0.108	0.0526	0.0201869	0.0084879	0.00736357	0.00699524	0.5
0.5	0.1	Diff_woMis	0.0586	-0.0734	0.0536	0.0068	0.0152038	0.0126509	0.00747143	0.00980703	0.5
0.5	0.1	Stand_wMis	0.1652	0.2574	0.072	0.047	0.0150022	0.012222	0.0131318	0.00687992	0.5
0.5	0.1	Super_wMis	0.345	0.2474	0.0752	0.05	0.0118977	0.0116256	0.00795543	0.0110755	0.5
0.5	0.1	Diff_wMis	0.1798	-0.01	0.0032	0.003	0.0127349	0.0112744	0.0114775	0.00834	0.5
0.5	0.2	Stand_woMis	0.3772	0.3642	0.049	0.0422	0.012621	0.0147105	0.00865384	0.00850882	0.5
0.5	0.2	Super_woMis	0.4314	0.2772	0.1064	0.0466	0.0185963	0.0209592	0.0109057	0.014331	0.5
0.5	0.2	Diff_woMis	0.0542	-0.087	0.0574	0.0044	0.0157325	0.0134081	0.0129632	0.00927601	0.5
0.5	0.2	Stand_wMis	0.1796	0.2436	0.062	0.046	0.0140095	0.0180567	0.00914087	0.00603692	0.5
0.5	0.2	Super_wMis	0.3376	0.2194	0.0892	0.0436	0.0142922	0.022292	0.0142111	0.0109057	0.5
0.5	0.2	Diff_wMis	0.158	-0.0242	0.0272	-0.0024	0.0158605	0.0116409	0.0196231	0.0135253	0.5
0.6	0.05	Stand_woMis	0.372	0.3632	0.0508	0.0512	0.0164924	0.018456	0.0113998	0.0118958	0.5
0.6	0.05	Super_woMis	0.4302	0.282	0.11	0.0498	0.02073	0.02087	0.0157762	0.0089666	0.5
0.6	0.05	Diff_woMis	0.0582	-0.0812	0.0592	-0.0014	0.0144975	0.0132397	0.0157254	0.0100244	0.5
0.6	0.05	Stand_wMis	0.1352	0.2524	0.089	0.0514	0.0176182	0.0181304	0.0100333	0.00961711	0.5
0.6	0.05	Super_wMis	0.3338	0.2512	0.0662	0.0502	0.0205578	0.0117832	0.00930711	0.00911409	0.5
0.6	0.05	Diff_wMis	0.1986	-0.0012	-0.0228	-0.0012	0.0208284	0.0141484	0.0109626	0.00817585	0.5
0.6	0.1	Stand_woMis	0.3706	0.3742	0.0526	0.0492	0.0146379	0.0196061	0.00997998	0.012934	0.5
0.6	0.1	Super_woMis	0.4288	0.291	0.115	0.0494	0.01848	0.0214009	0.0151511	0.0115873	0.5
0.6	0.1	Diff_woMis	0.0582	-0.0832	0.0624	0.0002	0.012381	0.0177939	0.016433	0.00925923	0.5
0.6	0.1	Stand_wMis	0.1362	0.2568	0.0836	0.0476	0.0126298	0.0105914	0.00908234	0.00594792	0.5
0.6	0.1	Super_wMis	0.3174	0.2508	0.0668	0.0526	0.0220515	0.0111634	0.0141484	0.00660303	0.5
0.6	0.1	Diff_wMis	0.1812	-0.006	-0.0168	0.005	0.0190251	0.0104137	0.0152082	0.00509902	0.5
0.6	0.2	Stand_woMis	0.3732	0.3722	0.0502	0.048	0.0173641	0.0192861	0.00682805	0.00933333	0.5
0.6	0.2	Super_woMis	0.4262	0.2854	0.109	0.0502	0.0158731	0.0165744	0.0182392	0.0104329	0.5
0.6	0.2	Diff_woMis	0.053	-0.0868	0.0588	0.0022	0.0131403	0.021065	0.0144284	0.00714609	0.5
0.6	0.2	Stand_wMis	0.143	0.237	0.0676	0.048	0.0154991	0.0169509	0.0082084	0.0109138	0.5
0.6	0.2	Super_wMis	0.3238	0.2262	0.0704	0.0468	0.0223597	0.0187723	0.0074117	0.00865127	0.5
0.6	0.2	Diff_wMis	0.1808	-0.0108	0.0028	-0.0012	0.0224935	0.0118209	0.0123	0.00674619	0.5
0.7	0.05	Stand_woMis	0.3664	0.364	0.057	0.051	0.0229744	0.0158885	0.0130384	0.00890693	0.5
0.7	0.05	Super_woMis	0.4298	0.284	0.11	0.0498	0.0245574	0.0133333	0.02152	0.0087661	0.5
0.7	0.05	Diff_woMis	0.0634	-0.08	0.053	-0.0012	0.0135335	0.016	0.0182635	0.0101631	0.5
0.7	0.05	Stand_wMis	0.1018	0.2426	0.1058	0.0456	0.0101303	0.0105008	0.015157	0.00638053	0.5
0.7	0.05	Super_wMis	0.3026	0.2496	0.0612	0.0492	0.0218896	0.0106165	0.0139905	0.0109626	0.5
0.7	0.05	Diff_wMis	0.2008	0.007	-0.0446	0.0036	0.0189549	0.0132413	0.0139539	0.00883428	0.5
0.7	0.1	Stand_woMis	0.3836	0.3696	0.0548	0.048	0.0172253	0.0131926	0.0138948	0.0100222	0.5
0.7	0.1	Super_woMis	0.4334	0.2848	0.1126	0.0452	0.0161121	0.0217297	0.0120019	0.00706792	0.5
0.7	0.1	Diff_woMis	0.0498	-0.0848	0.0578	-0.0028	0.0135138	0.0125857	0.0205145	0.0125503	0.5
0.7	0.1	Stand_wMis	0.1028	0.2322	0.1022	0.0486	0.0115162	0.0104329	0.010261	0.0105851	0.5
0.7	0.1	Super_wMis	0.2956	0.2418	0.054	0.0442	0.0154575	0.0141876	0.0109138	0.00954289	0.5
0.7	0.1	Diff_wMis	0.1928	0.0096	-0.0482	-0.0044	0.0177188	0.0156858	0.0152155	0.00913114	0.5
0.7	0.2	Stand_woMis	0.3704	0.3822	0.0462	0.0474	0.0200178	0.0160955	0.0108095	0.0136317	0.5
0.7	0.2	Super_woMis	0.4258	0.3016	0.1128	0.049	0.0210913	0.0165945	0.0124079	0.0104669	0.5
0.7	0.2	Diff_woMis	0.0554	-0.0806	0.0666	0.0016	0.0132682	0.0156645	0.0147287	0.0109057	0.5
0.7	0.2	Stand_wMis	0.094	0.2252	0.0924	0.0514	0.0144222	0.0164978	0.013882	0.00442719	0.5
0.7	0.2	Super_wMis	0.2822	0.2322	0.0598	0.0454	0.0158731	0.0097274	0.00791342	0.0082758	0.5
0.7	0.2	Diff_wMis	0.1882	0.007	-0.0326	-0.006	0.012345	0.0149443	0.0116256	0.00765942	0.5

### Sheet: 2_SuppTab_FinnGen_Prevalence
Disease PGC	FinnGen Phenotype	Cases	Excluded_Cohort	SuperControl-cohortsize	Pop-Cases	Pop-controls	OG-prev	SUCO-prev	Pop-prev	Ristey Link
ADHD	F5_ADHD	4720	418248	101901	66365	1.49913e+10	0.00899272	0.044269	0.00044269	https://risteys.finngen.fi/endpoints/F5_ADHD
Anxiety (panic disorders)	F5_ANXIETY	24429	398539	121610	216930	1.29681e+10	0.0448586	0.167277	0.00167277	https://risteys.finngen.fi/endpoints/F5_ANXIETY
Bipolar	F5_BIPO	8936	414032	106117	58650	7.55126e+09	0.0168895	0.0776686	0.000776686	https://risteys.finngen.fi/endpoints/F5_BIPO
Major depression	F5_DEPRESSIO	59969	362999	157150	350000	1.26715e+10	0.103374	0.276203	0.00276203	https://risteys.finngen.fi/endpoints/F5_DEPRESSIO
OCD	F5_OCD	2830	420138	100011	27884	1.01329e+10	0.00541131	0.0275182	0.000275182	https://risteys.finngen.fi/endpoints/F5_OCD
Cross-disorder	F5_PSYCH	140342	282626	237523	1407999	3.79084e+10	0.212481	0.371408	0.00371408	https://risteys.finngen.fi/endpoints/F5_PSYCH
PTSD	F5_PTSD	3695	419273	100876	29539	8.35971e+09	0.00705363	0.0353348	0.000353348	https://risteys.finngen.fi/endpoints/F5_PTSD
Schizophrenia	F5_SCHZPHR	6779	416189	103960	55372	9.04529e+09	0.0128651	0.061216	0.00061216	https://risteys.finngen.fi/endpoints/F5_SCHZPHR
Sleep disorder	F5_SLEEP	9376	413592	106557	60557	7.48773e+09	0.0177064	0.0808743	0.000808743	https://risteys.finngen.fi/endpoints/F5_SLEEP
substance use disorder	F5_SUBSTANCE	29511	393457	126692	303852	1.60827e+10	0.0536896	0.188927	0.00188927	https://risteys.finngen.fi/endpoints/F5_SUBSTANCE

### Sheet: 3_SuppTab_FinnGen_Prevalence_LB
Trait	Phenotype	Replicated	Maybe	New	Cases	PubNum	Percentage	RepTotal
ADHD	SuperControl	0	0	1	4720	4992	0	0
ADHD	PRISMA	1	0	6	4720	4992	0.142857	1
ADHD	Original FinnGen	0	0	1	4720	4992	0	0
ANX	SuperControl	7	2	10	24429	21450	0.473684	9
ANX	PRISMA	10	4	23	24429	21450	0.378378	14
ANX	Original FinnGen	2	0	4	24429	21450	0.333333	2
BD	SuperControl	2	0	1	8936	6496	0.666667	2
BD	PRISMA	4	2	5	8936	6496	0.545455	6
BD	Original FinnGen	1	0	1	8936	6496	0.5	1
MDD	SuperControl	40	12	21	59969	68063	0.712329	52
MDD	PRISMA	39	11	30	59969	68063	0.625	50
MDD	Original FinnGen	20	4	11	59969	68063	0.685714	24
OCD	SuperControl	0	0	1	2830	2667	0	0
OCD	PRISMA	0	0	4	2830	2667	0	0
OCD	Original FinnGen	0	0	0	2830	2667		0
MHD	SuperControl	24	1	47	140342	161524	0.347222	25
MHD	PRISMA	19	2	54	140342	161524	0.28	21
MHD	Original FinnGen	12	0	24	140342	161524	0.333333	12
PTSD	SuperControl	0	0	0	3695	5549		0
PTSD	PRISMA	8	1	9	3695	5549	0.5	9
PTSD	Original FinnGen	0	0	0	3695	5549		0
SCZ	SuperControl	0	0	0	6779	17283		0
SCZ	PRISMA	4	0	3	6779	17283	0.571429	4
SCZ	Original FinnGen	0	0	0	6779	17283		0
SLD	SuperControl	1	0	1	9376	14159	0.5	1
SLD	PRISMA	4	0	3	9376	14159	0.571429	4
SLD	Original FinnGen	0	0	0	9376	14159		0
SUD	SuperControl	25	0	5	29511	35618	0.833333	25
SUD	PRISMA	43	2	13	29511	35618	0.775862	45
SUD	Original FinnGen	13	0	1	29511	35618	0.928571	13

### Sheet: 4_SuppTab_FinnGen_Prevalence_GB
Trait	Phenotype	Replicated	Maybe	New	Cases	PubNum	Percentage	RepTotal
ADHD	SuperControl	1	0	0	4720	4992	1	1
ADHD	PRISMA	5	0	2	4720	4992	0.714286	5
ADHD	Original FinnGen	1	0	0	4720	4992	1	1
ANX	SuperControl	13	5	1	24429	21450	0.947368	18
ANX	PRISMA	18	10	9	24429	21450	0.756757	28
ANX	Original FinnGen	5	1	0	24429	21450	1	6
BD	SuperControl	2	1	0	8936	6496	1	3
BD	PRISMA	4	4	3	8936	6496	0.727273	8
BD	Original FinnGen	1	0	1	8936	6496	0.5	1
MDD	SuperControl	57	9	7	59969	68063	0.90411	66
MDD	PRISMA	55	12	13	59969	68063	0.8375	67
MDD	Original FinnGen	32	0	3	59969	68063	0.914286	32
OCD	SuperControl	0	0	1	2830	2667	0	0
OCD	PRISMA	0	0	4	2830	2667	0	0
OCD	Original FinnGen	0	0	0	2830	2667		0
MHD	SuperControl	58	2	12	140342	161524	0.833333	60
MHD	PRISMA	60	3	12	140342	161524	0.84	63
MHD	Original FinnGen	31	0	5	140342	161524	0.861111	31
PTSD	SuperControl	0	0	0	3695	5549		0
PTSD	PRISMA	9	1	8	3695	5549	0.555556	10
PTSD	Original FinnGen	0	0	0	3695	5549		0
SCZ	SuperControl	0	0	0	6779	17283		0
SCZ	PRISMA	4	0	3	6779	17283	0.571429	4
SCZ	Original FinnGen	0	0	0	6779	17283		0
SLD	SuperControl	2	0	0	9376	14159	1	2
SLD	PRISMA	5	0	2	9376	14159	0.714286	5
SLD	Original FinnGen	0	0	0	9376	14159		0
SUD	SuperControl	26	0	4	29511	35618	0.866667	26
SUD	PRISMA	49	2	7	29511	35618	0.87931	51
SUD	Original FinnGen	13	0	1	29511	35618	0.928571	13

### Sheet: 5_SuppTab_GenCorr_psychtrait
p1	p2	rg	se	z	p	h2_obs	h2_obs_se	h2_int	h2_int_se	gcov_int	gcov_int_se
ADHD_Super	ADHD_Super	1	2.2157e-07	4513200	0	0.2431	0.0278	1.0207	0.0104	1.0207	0.0104
ADHD_Super	ANX_Super	0.8538	0.0403	21.2051	8.5767e-100	0.1749	0.0094	1.0349	0.012	0.2627	0.0085
ADHD_Super	BD_Super	0.877	0.0563	15.5771	1.0422e-54	0.2064	0.016	1.0193	0.0105	0.1654	0.008
ADHD_Super	MDD_Super	0.9076	0.0413	21.9491	8.8409e-107	0.1436	0.0066	1.0797	0.0166	0.2646	0.0108
ADHD_Super	OCD_Super	0.7754	0.1149	6.7503	1.4752e-11	0.2254	0.0402	1.0194	0.0103	0.1237	0.0077
ADHD_Super	MHD_Super	0.9071	0.0418	21.7158	1.454e-104	0.096	0.0044	1.0717	0.0164	0.2952	0.0098
ADHD_Super	PTSD_Super	1.1289	0.0922	12.2421	1.8521e-34	0.255	0.0332	1.0309	0.0093	0.1273	0.0075
ADHD_Super	SCZ_Super	0.5333	0.1143	4.6649	3.0877e-06	0.0875	0.0171	1.0214	0.0091	0.0495	0.0068
ADHD_Super	SLD_Super	0.9112	0.0703	12.965	1.9328e-38	0.159	0.0157	1.0167	0.0105	0.1295	0.008
ADHD_Super	SUD_Super	0.8297	0.0485	17.1146	1.1553e-65	0.1823	0.0091	1.0469	0.0144	0.1431	0.0093
ADHD	ADHD	1	4.6397e-07	2155300	0	0.1416	0.0228	1.0339	0.0096	1.0339	0.0096
ADHD	ANX	0.7121	0.0713	9.9887	1.7082e-23	0.0986	0.0064	1.0208	0.011	0.1457	0.0076
ADHD	BD	0.7572	0.093	8.1454	3.7808e-16	0.1333	0.0134	1.0137	0.0098	0.0902	0.0073
ADHD	MDD	0.8182	0.0674	12.1453	6.0729e-34	0.0738	0.0038	1.0446	0.0132	0.1334	0.009
ADHD	OCD	0.4903	0.156	3.1431	0.0017	0.1611	0.0373	1.0275	0.0096	0.0592	0.0074
ADHD	MHD	0.804	0.0663	12.1303	7.2942e-34	0.0424	0.0024	1.0438	0.0211	0.1649	0.0084
ADHD	PTSD	1.0846	0.1585	6.8442	7.6911e-12	0.1344	0.0301	1.0251	0.009	0.071	0.007
ADHD	SCZ	0.1445	0.1112	1.2996	0.1937	0.1182	0.017	1.0117	0.0099	0.0028	0.0066
ADHD	SLD	0.8156	0.1333	6.1182	9.4633e-10	0.0606	0.0121	1.001	0.0103	0.0525	0.0071
ADHD	SUD	0.6539	0.0759	8.6188	6.7643e-18	0.1116	0.0064	1.0296	0.0133	0.0453	0.008
ANX_Super	ADHD_Super	0.8538	0.0403	21.2051	8.5767e-100	0.2431	0.0279	1.0206	0.0104	0.2627	0.0085
ANX_Super	ANX_Super	0.9999	1.6844e-05	59363.8	0	0.1746	0.0094	1.0356	0.012	1.0356	0.012
ANX_Super	BD_Super	0.8749	0.0319	27.3952	3.1301e-165	0.2064	0.0161	1.0193	0.0106	0.2944	0.009
ANX_Super	MDD_Super	0.9462	0.0116	81.5368	0	0.1435	0.0066	1.08	0.0166	0.6039	0.0123
ANX_Super	OCD_Super	0.8552	0.066	12.9504	2.3385e-38	0.2258	0.0401	1.0192	0.0102	0.2289	0.008
ANX_Super	MHD_Super	0.953	0.0114	83.3144	0	0.096	0.0044	1.072	0.0164	0.6165	0.0122
ANX_Super	PTSD_Super	0.9641	0.0624	15.4385	9.0216e-54	0.2544	0.0331	1.0311	0.0094	0.2428	0.0081
ANX_Super	SCZ_Super	0.717	0.0811	8.8372	9.8126e-19	0.0873	0.0171	1.0215	0.0091	0.1274	0.0068
ANX_Super	SLD_Super	0.9342	0.0359	26.0114	3.6837e-149	0.1587	0.0157	1.0171	0.0106	0.2821	0.0086
ANX_Super	SUD_Super	0.8251	0.0199	41.4127	0	0.1821	0.0091	1.0474	0.0145	0.3627	0.0106
ANX	ADHD	0.7121	0.0713	9.9887	1.7082e-23	0.1415	0.0228	1.0339	0.0096	0.1457	0.0076
ANX	ANX	1	1.3399e-05	74628.3	0	0.0986	0.0064	1.0207	0.011	1.0207	0.011
ANX	BD	0.6948	0.0485	14.3237	1.556e-46	0.1332	0.0134	1.0138	0.0098	0.183	0.0077
ANX	MDD	0.8809	0.0232	38.0439	0	0.0738	0.0038	1.0447	0.0132	0.386	0.0102
ANX	OCD	0.7413	0.0826	8.9714	2.9271e-19	0.1608	0.0373	1.0276	0.0096	0.2012	0.0077
ANX	MHD	0.9076	0.0223	40.6288	0	0.0424	0.0024	1.0437	0.0211	0.3985	0.0103
ANX	PTSD	0.9292	0.1078	8.6212	6.6249e-18	0.1346	0.0301	1.025	0.009	0.1866	0.0069
ANX	SCZ	0.3799	0.0638	5.9585	2.5453e-09	0.1182	0.017	1.0117	0.0099	0.0398	0.0071
ANX	SLD	0.8663	0.0856	10.1188	4.5608e-24	0.0605	0.0121	1.0011	0.0103	0.1297	0.0072
ANX	SUD	0.647	0.0327	19.806	2.6433e-87	0.1116	0.0064	1.0297	0.0133	0.1735	0.0086
BD_Super	ADHD_Super	0.877	0.0563	15.5771	1.0422e-54	0.2434	0.0278	1.0204	0.0104	0.1654	0.008
BD_Super	ANX_Super	0.8749	0.0319	27.3952	3.1301e-165	0.1749	0.0094	1.0348	0.012	0.2944	0.009
BD_Super	BD_Super	1	8.7593e-06	114163	0	0.206	0.016	1.0197	0.0105	1.0197	0.0105
BD_Super	MDD_Super	0.8693	0.0251	34.659	3.2669e-263	0.1436	0.0066	1.0798	0.0166	0.3895	0.01
BD_Super	OCD_Super	0.4912	0.0746	6.5838	4.5866e-11	0.2251	0.0401	1.0195	0.0102	0.1417	0.0066
BD_Super	MHD_Super	0.8821	0.0268	32.9011	2.1172e-237	0.096	0.0044	1.0719	0.0164	0.3767	0.01
BD_Super	PTSD_Super	0.8627	0.0692	12.4743	1.0312e-35	0.2547	0.0331	1.031	0.0093	0.1522	0.0071
BD_Super	SCZ_Super	0.7738	0.0878	8.8102	1.2492e-18	0.0875	0.0171	1.0213	0.0091	0.1078	0.0068
BD_Super	SLD_Super	0.9095	0.0493	18.4524	4.9905e-76	0.159	0.0157	1.0167	0.0106	0.1661	0.0075
BD_Super	SUD_Super	0.8195	0.03	27.3059	3.6134e-164	0.1822	0.0091	1.0472	0.0145	0.2675	0.009
BD	ADHD	0.7572	0.093	8.1454	3.7808e-16	0.1414	0.0228	1.034	0.0096	0.0902	0.0073
BD	ANX	0.6948	0.0485	14.3237	1.556e-46	0.0986	0.0064	1.0208	0.011	0.183	0.0077
BD	BD	1	3.6576e-06	273404	0	0.1334	0.0133	1.0136	0.0098	1.0136	0.0098
BD	MDD	0.7605	0.0357	21.2942	1.2859e-100	0.0738	0.0038	1.0446	0.0132	0.3235	0.0087
BD	OCD	0.1846	0.0902	2.046	0.0408	0.161	0.0373	1.0275	0.0096	0.0937	0.0061
BD	MHD	0.7352	0.0399	18.449	5.3118e-76	0.0424	0.0024	1.0437	0.0211	0.2329	0.0092
BD	PTSD	0.7084	0.1076	6.5858	4.5243e-11	0.1346	0.0301	1.025	0.009	0.0992	0.0071
BD	SCZ	0.2898	0.0768	3.7734	0.0002	0.1182	0.017	1.0117	0.0099	-0.0172	0.0064
BD	SLD	0.7564	0.1009	7.4945	6.6552e-14	0.0605	0.0121	1.0011	0.0103	0.0688	0.0071
BD	SUD	0.6209	0.046	13.4911	1.7649e-41	0.1116	0.0064	1.0296	0.0133	0.1312	0.0075
MDD_Super	ADHD_Super	0.9076	0.0413	21.9491	8.8409e-107	0.2427	0.0279	1.021	0.0104	0.2646	0.0108
MDD_Super	ANX_Super	0.9462	0.0116	81.5368	0	0.1748	0.0094	1.0351	0.012	0.6039	0.0123
MDD_Super	BD_Super	0.8693	0.0251	34.659	3.2669e-263	0.206	0.0161	1.0197	0.0106	0.3895	0.01
MDD_Super	MDD_Super	1	4.6683e-06	214208	0	0.1434	0.0066	1.0804	0.0166	1.0804	0.0166
MDD_Super	OCD_Super	0.7418	0.067	11.0689	1.7762e-28	0.2258	0.0402	1.0193	0.0103	0.2305	0.0086
MDD_Super	MHD_Super	0.9766	0.0036	268.721	0	0.0959	0.0044	1.0725	0.0164	0.8698	0.0157
MDD_Super	PTSD_Super	0.9864	0.0577	17.0919	1.7055e-65	0.2543	0.0333	1.0313	0.0094	0.2744	0.009
MDD_Super	SCZ_Super	0.7012	0.0729	9.6178	6.7231e-22	0.0871	0.0171	1.0218	0.0091	0.1654	0.0077
MDD_Super	SLD_Super	0.9284	0.0342	27.1482	2.6591e-162	0.1585	0.0157	1.0173	0.0106	0.3457	0.01
MDD_Super	SUD_Super	0.8376	0.0152	55.015	0	0.182	0.0091	1.0477	0.0145	0.5098	0.0129
MDD	ADHD	0.8182	0.0674	12.1453	6.0729e-34	0.1416	0.0228	1.0339	0.0096	0.1334	0.009
MDD	ANX	0.8809	0.0232	38.0439	0	0.0986	0.0064	1.0209	0.011	0.386	0.0102
MDD	BD	0.7605	0.0357	21.2942	1.2859e-100	0.1332	0.0133	1.0138	0.0098	0.3235	0.0087
MDD	MDD	0.9999	1.8459e-05	54169.8	0	0.0738	0.0038	1.0447	0.0132	1.0447	0.0131
MDD	OCD	0.5674	0.0799	7.1053	1.2006e-12	0.161	0.0373	1.0275	0.0096	0.146	0.008
MDD	MHD	0.931	0.0105	88.9789	0	0.0424	0.0024	1.0438	0.0211	0.6371	0.013
MDD	PTSD	0.9771	0.1043	9.3689	7.3298e-21	0.1344	0.0301	1.0251	0.009	0.1812	0.008
MDD	SCZ	0.2917	0.0517	5.6409	1.6916e-08	0.1182	0.017	1.0116	0.0099	0.0271	0.0077
MDD	SLD	0.7629	0.0802	9.5091	1.9223e-21	0.0606	0.0121	1.001	0.0103	0.1425	0.0079
MDD	SUD	0.6611	0.0279	23.6756	6.4278e-124	0.1116	0.0064	1.0296	0.0133	0.2371	0.0098
OCD_Super	ADHD_Super	0.7754	0.1149	6.7503	1.4752e-11	0.2434	0.0278	1.0204	0.0104	0.1237	0.0077
OCD_Super	ANX_Super	0.8552	0.066	12.9504	2.3385e-38	0.175	0.0094	1.0347	0.012	0.2289	0.008
OCD_Super	BD_Super	0.4912	0.0746	6.5838	4.5866e-11	0.2065	0.016	1.0192	0.0105	0.1417	0.0066
OCD_Super	MDD_Super	0.7418	0.067	11.0689	1.7762e-28	0.1436	0.0066	1.0798	0.0166	0.2305	0.0086
OCD_Super	OCD_Super	1	7.7995e-07	1282100	0	0.2247	0.0401	1.0196	0.0102	1.0196	0.0102
OCD_Super	MHD_Super	0.7497	0.0675	11.1086	1.139e-28	0.096	0.0044	1.0717	0.0164	0.2331	0.0083
OCD_Super	PTSD_Super	0.6551	0.1104	5.9321	2.9907e-09	0.2554	0.0331	1.0307	0.0094	0.114	0.0072
OCD_Super	SCZ_Super	0.6627	0.1271	5.2159	1.829e-07	0.0875	0.0171	1.0213	0.0091	0.0625	0.0064
OCD_Super	SLD_Super	0.7909	0.0956	8.2719	1.3184e-16	0.159	0.0157	1.0167	0.0105	0.1034	0.0064
OCD_Super	SUD_Super	0.581	0.0699	8.3069	9.8226e-17	0.1823	0.0091	1.047	0.0145	0.12	0.0071
OCD	ADHD	0.4903	0.156	3.1431	0.0017	0.1414	0.0228	1.034	0.0096	0.0592	0.0074
OCD	ANX	0.7413	0.0826	8.9714	2.9271e-19	0.0987	0.0065	1.0206	0.0111	0.2012	0.0077
OCD	BD	0.1846	0.0902	2.046	0.0408	0.1333	0.0133	1.0137	0.0098	0.0937	0.0061
OCD	MDD	0.5674	0.0799	7.1053	1.2006e-12	0.0738	0.0038	1.0447	0.0131	0.146	0.008
OCD	OCD	1	2.1702e-06	460792	0	0.1607	0.0373	1.0277	0.0096	1.0277	0.0096
OCD	MHD	0.5633	0.0782	7.2026	5.9094e-13	0.0424	0.0024	1.0437	0.0211	0.1422	0.0072
OCD	PTSD	0.4269	0.1625	2.6267	0.0086	0.1347	0.0301	1.0249	0.009	0.0922	0.0066
OCD	SCZ	0.2721	0.1295	2.1015	0.0356	0.1182	0.017	1.0117	0.0099	0.0314	0.0067
OCD	SLD	0.6642	0.156	4.259	2.0535e-05	0.0605	0.0121	1.0011	0.0103	0.0426	0.0062
OCD	SUD	0.2454	0.0775	3.169	0.0015	0.1116	0.0064	1.0297	0.0133	0.0468	0.0074
MHD	ADHD	0.804	0.0663	12.1303	7.2942e-34	0.1404	0.0235	1.0342	0.0099	0.1649	0.0084
MHD	ANX	0.9076	0.0223	40.6288	0	0.0987	0.0064	1.0206	0.0104	0.3985	0.0103
MHD	BD	0.7352	0.0399	18.449	5.3118e-76	0.1328	0.0134	1.0144	0.0104	0.2329	0.0092
MHD	MDD	0.931	0.0105	88.9789	0	0.0737	0.004	1.0447	0.0138	0.6371	0.013
MHD	OCD	0.5633	0.0782	7.2026	5.9094e-13	0.1662	0.0375	1.0258	0.0098	0.1422	0.0072
MHD	MHD	1	1.0678e-05	93651.6	0	0.0424	0.0024	1.0437	0.0211	1.0437	0.0211
MHD	PTSD	0.9681	0.1085	8.9213	4.6101e-19	0.138	0.0306	1.0239	0.0091	0.1592	0.0087
MHD	SCZ	0.4331	0.0493	8.7912	1.4793e-18	0.1189	0.0164	1.0108	0.0098	0.0907	0.0077
MHD	SLD	0.7869	0.0765	10.2816	8.5312e-25	0.0606	0.0121	1.001	0.0103	0.2216	0.0076
MHD	SUD	0.75	0.0228	32.8601	8.1651e-237	0.1116	0.0064	1.0296	0.0133	0.4157	0.0106
MHD_Super	ADHD_Super	0.9071	0.0418	21.7158	1.454e-104	0.2426	0.028	1.021	0.0105	0.2952	0.0098
MHD_Super	ANX_Super	0.953	0.0114	83.3144	0	0.1748	0.0094	1.0351	0.012	0.6165	0.0122
MHD_Super	BD_Super	0.8821	0.0268	32.9011	2.1172e-237	0.2064	0.0161	1.0193	0.0106	0.3767	0.01
MHD_Super	MDD_Super	0.9766	0.0036	268.721	0	0.1435	0.0066	1.0801	0.0167	0.8698	0.0157
MHD_Super	OCD_Super	0.7497	0.0675	11.1086	1.139e-28	0.2259	0.0402	1.0192	0.0103	0.2331	0.0083
MHD_Super	MHD_Super	1	5.5674e-06	179611	0	0.0959	0.0044	1.0726	0.0164	1.0726	0.0164
MHD_Super	PTSD_Super	0.9792	0.0583	16.8048	2.2516e-63	0.2546	0.0333	1.0311	0.0094	0.2603	0.0088
MHD_Super	SCZ_Super	0.7276	0.0706	10.3044	6.7318e-25	0.0869	0.017	1.0219	0.009	0.2127	0.007
MHD_Super	SLD_Super	0.9449	0.0308	30.7028	5.2159e-207	0.1585	0.0157	1.0172	0.0105	0.4127	0.0094
MHD_Super	SUD_Super	0.8915	0.0114	78.5326	0	0.1821	0.0091	1.0476	0.0144	0.6542	0.0138
PTSD_Super	ADHD_Super	1.1289	0.0922	12.2421	1.8521e-34	0.243	0.0278	1.0208	0.0104	0.1273	0.0075
PTSD_Super	ANX_Super	0.9641	0.0624	15.4385	9.0216e-54	0.175	0.0094	1.0347	0.012	0.2428	0.0081
PTSD_Super	BD_Super	0.8627	0.0692	12.4743	1.0312e-35	0.2064	0.016	1.0193	0.0105	0.1522	0.0071
PTSD_Super	MDD_Super	0.9864	0.0577	17.0919	1.7055e-65	0.1436	0.0066	1.0798	0.0166	0.2744	0.009
PTSD_Super	OCD_Super	0.6551	0.1104	5.9321	2.9907e-09	0.2255	0.0401	1.0193	0.0102	0.114	0.0072
PTSD_Super	MHD_Super	0.9792	0.0583	16.8048	2.2516e-63	0.096	0.0044	1.0717	0.0164	0.2603	0.0088
PTSD_Super	PTSD_Super	1	4.7298e-07	2114300	0	0.2544	0.0332	1.0312	0.0094	1.0312	0.0094
PTSD_Super	SCZ_Super	0.6229	0.1316	4.7312	2.2318e-06	0.0875	0.0171	1.0213	0.0091	0.0453	0.0071
PTSD_Super	SLD_Super	1.0119	0.0783	12.924	3.2956e-38	0.1589	0.0157	1.0168	0.0105	0.1163	0.0075
PTSD_Super	SUD_Super	0.8509	0.0595	14.3106	1.8784e-46	0.1823	0.0091	1.047	0.0144	0.1509	0.0079
PTSD	ADHD	1.0846	0.1585	6.8442	7.6911e-12	0.1413	0.0228	1.034	0.0096	0.071	0.007
PTSD	ANX	0.9292	0.1078	8.6212	6.6249e-18	0.0987	0.0065	1.0206	0.0111	0.1866	0.0069
PTSD	BD	0.7084	0.1076	6.5858	4.5243e-11	0.1333	0.0134	1.0138	0.0098	0.0992	0.0071
PTSD	MDD	0.9771	0.1043	9.3689	7.3298e-21	0.0738	0.0038	1.0447	0.0131	0.1812	0.008
PTSD	OCD	0.4269	0.1625	2.6267	0.0086	0.1607	0.0373	1.0277	0.0096	0.0922	0.0066
PTSD	MHD	0.9681	0.1085	8.9213	4.6101e-19	0.0424	0.0024	1.0437	0.0211	0.1592	0.0087
PTSD	PTSD	1	6.1095e-06	163681	0	0.1348	0.0301	1.0249	0.009	1.0249	0.009
PTSD	SCZ	0.2079	0.1378	1.509	0.1313	0.1182	0.017	1.0117	0.0099	-0.01	0.0066
PTSD	SLD	1.0078	0.1641	6.1412	8.1889e-10	0.0605	0.0121	1.0011	0.0103	0.0419	0.0074
PTSD	SUD	0.7226	0.1	7.2243	5.0383e-13	0.1116	0.0064	1.0297	0.0133	0.0696	0.0079
SCZ_Super	ADHD_Super	0.5333	0.1143	4.6649	3.0877e-06	0.2435	0.0278	1.0206	0.0104	0.0495	0.0068
SCZ_Super	ANX_Super	0.717	0.0811	8.8372	9.8126e-19	0.175	0.0094	1.0346	0.012	0.1274	0.0068
SCZ_Super	BD_Super	0.7738	0.0878	8.8102	1.2492e-18	0.2067	0.016	1.019	0.0106	0.1078	0.0068
SCZ_Super	MDD_Super	0.7012	0.0729	9.6178	6.7231e-22	0.1436	0.0066	1.0796	0.0167	0.1654	0.0077
SCZ_Super	OCD_Super	0.6627	0.1271	5.2159	1.829e-07	0.2258	0.0401	1.0192	0.0102	0.0625	0.0064
SCZ_Super	MHD_Super	0.7276	0.0706	10.3044	6.7318e-25	0.096	0.0044	1.0716	0.0164	0.2127	0.007
SCZ_Super	PTSD_Super	0.6229	0.1316	4.7312	2.2318e-06	0.2548	0.0332	1.031	0.0094	0.0453	0.0071
SCZ_Super	SCZ_Super	1	5.5655e-07	1796800	0	0.0875	0.0171	1.0214	0.0091	1.0214	0.0091
SCZ_Super	SLD_Super	0.6667	0.1035	6.4434	1.1686e-10	0.1589	0.0157	1.0168	0.0105	0.0768	0.0074
SCZ_Super	SUD_Super	0.5876	0.0709	8.2838	1.1929e-16	0.1824	0.0091	1.0467	0.0144	0.1532	0.0077
SCZ	ADHD	0.1445	0.1112	1.2996	0.1937	0.1415	0.0229	1.0339	0.0096	0.0028	0.0066
SCZ	ANX	0.3799	0.0638	5.9585	2.5453e-09	0.0986	0.0064	1.0209	0.011	0.0398	0.0071
SCZ	BD	0.2898	0.0768	3.7734	0.0002	0.1332	0.0133	1.0138	0.0098	-0.0172	0.0064
SCZ	MDD	0.2917	0.0517	5.6409	1.6916e-08	0.0738	0.0038	1.0447	0.0132	0.0271	0.0077
SCZ	OCD	0.2721	0.1295	2.1015	0.0356	0.1609	0.0373	1.0276	0.0096	0.0314	0.0067
SCZ	MHD	0.4331	0.0493	8.7912	1.4793e-18	0.0424	0.0024	1.0438	0.0211	0.0907	0.0077
SCZ	PTSD	0.2079	0.1378	1.509	0.1313	0.1345	0.0301	1.0251	0.009	-0.01	0.0066
SCZ	SCZ	1	6.1498e-06	162606	0	0.1182	0.017	1.0116	0.0099	1.0116	0.0099
SCZ	SLD	0.4536	0.1256	3.6105	0.0003	0.0606	0.0121	1.001	0.0103	0.0063	0.007
SCZ	SUD	0.198	0.0543	3.6476	0.0003	0.1116	0.0064	1.0297	0.0133	0.041	0.0071
SLD	ADHD	0.8156	0.1333	6.1182	9.4633e-10	0.1404	0.0235	1.0342	0.0099	0.0525	0.0071
SLD	ANX	0.8663	0.0856	10.1188	4.5608e-24	0.0987	0.0064	1.0206	0.0104	0.1297	0.0072
SLD	BD	0.7564	0.1009	7.4945	6.6552e-14	0.1328	0.0134	1.0144	0.0104	0.0688	0.0071
SLD	MDD	0.7629	0.0802	9.5091	1.9223e-21	0.0737	0.004	1.0447	0.0138	0.1425	0.0079
SLD	OCD	0.6642	0.156	4.259	2.0535e-05	0.1662	0.0375	1.0258	0.0098	0.0426	0.0062
SLD	MHD	0.7869	0.0765	10.2816	8.5312e-25	0.0424	0.0024	1.0437	0.0211	0.2216	0.0076
SLD	PTSD	1.0078	0.1641	6.1412	8.1889e-10	0.138	0.0306	1.0239	0.0091	0.0419	0.0074
SLD	SCZ	0.4536	0.1256	3.6105	0.0003	0.1189	0.0164	1.0108	0.0098	0.0063	0.007
SLD	SLD	0.9999	5.0291e-05	19883.2	0	0.0606	0.0121	1.001	0.0103	1.001	0.0103
SLD	SUD	0.4821	0.0717	6.7225	1.786e-11	0.1116	0.0064	1.0296	0.0133	0.0721	0.0075
SLD_Super	ADHD_Super	0.9112	0.0703	12.965	1.9328e-38	0.2432	0.0279	1.0207	0.0105	0.1295	0.008
SLD_Super	ANX_Super	0.9342	0.0359	26.0114	3.6837e-149	0.1749	0.0094	1.0348	0.012	0.2821	0.0086
SLD_Super	BD_Super	0.9095	0.0493	18.4524	4.9905e-76	0.2064	0.0161	1.0193	0.0105	0.1661	0.0075
SLD_Super	MDD_Super	0.9284	0.0342	27.1482	2.6591e-162	0.1436	0.0066	1.0797	0.0166	0.3457	0.01
SLD_Super	OCD_Super	0.7909	0.0956	8.2719	1.3184e-16	0.2256	0.0401	1.0193	0.0102	0.1034	0.0064
SLD_Super	MHD_Super	0.9449	0.0308	30.7028	5.2159e-207	0.096	0.0044	1.0718	0.0164	0.4127	0.0094
SLD_Super	PTSD_Super	1.0119	0.0783	12.924	3.2956e-38	0.2546	0.0332	1.0311	0.0094	0.1163	0.0075
SLD_Super	SCZ_Super	0.6667	0.1035	6.4434	1.1686e-10	0.0875	0.0171	1.0213	0.0091	0.0768	0.0074
SLD_Super	SLD_Super	1	8.9181e-06	112130	0	0.159	0.0157	1.0168	0.0105	1.0168	0.0105
SLD_Super	SUD_Super	0.7998	0.0346	23.1434	1.696e-118	0.1822	0.0091	1.0471	0.0144	0.2312	0.0088
SUD	ADHD	0.6539	0.0759	8.6188	6.7643e-18	0.1404	0.0235	1.0342	0.0099	0.0453	0.008
SUD	ANX	0.647	0.0327	19.806	2.6433e-87	0.0987	0.0064	1.0206	0.0104	0.1735	0.0086
SUD	BD	0.6209	0.046	13.4911	1.7649e-41	0.1328	0.0134	1.0144	0.0104	0.1312	0.0075
SUD	MDD	0.6611	0.0279	23.6756	6.4278e-124	0.0737	0.004	1.0447	0.0138	0.2371	0.0098
SUD	OCD	0.2454	0.0775	3.169	0.0015	0.1662	0.0375	1.0258	0.0098	0.0468	0.0074
SUD	MHD	0.75	0.0228	32.8601	8.1651e-237	0.0424	0.0024	1.0437	0.0211	0.4157	0.0106
SUD	PTSD	0.7226	0.1	7.2243	5.0383e-13	0.138	0.0306	1.0239	0.0091	0.0696	0.0079
SUD	SCZ	0.198	0.0543	3.6476	0.0003	0.1189	0.0164	1.0108	0.0098	0.041	0.0071
SUD	SLD	0.4821	0.0717	6.7225	1.786e-11	0.0606	0.0121	1.001	0.0103	0.0721	0.0075
SUD	SUD	1	6.098e-06	163985	0	0.1116	0.0064	1.0296	0.0133	1.0296	0.0133
SUD_Super	ADHD_Super	0.8297	0.0485	17.1146	1.1553e-65	0.2425	0.028	1.021	0.0105	0.1431	0.0093
SUD_Super	ANX_Super	0.8251	0.0199	41.4127	0	0.1748	0.0094	1.0351	0.012	0.3627	0.0106
SUD_Super	BD_Super	0.8195	0.03	27.3059	3.6134e-164	0.2066	0.0161	1.0191	0.0106	0.2675	0.009
SUD_Super	MDD_Super	0.8376	0.0152	55.015	0	0.1435	0.0066	1.0801	0.0167	0.5098	0.0129
SUD_Super	OCD_Super	0.581	0.0699	8.3069	9.8226e-17	0.2255	0.0401	1.0193	0.0102	0.12	0.0071
SUD_Super	MHD_Super	0.8915	0.0114	78.5326	0	0.0959	0.0044	1.0724	0.0164	0.6542	0.0138
SUD_Super	PTSD_Super	0.8509	0.0595	14.3106	1.8784e-46	0.2541	0.0333	1.0313	0.0095	0.1509	0.0079
SUD_Super	SCZ_Super	0.5876	0.0709	8.2838	1.1929e-16	0.0876	0.0171	1.0213	0.0091	0.1532	0.0077
SUD_Super	SLD_Super	0.7998	0.0346	23.1434	1.696e-118	0.1588	0.0158	1.017	0.0106	0.2312	0.0088
SUD_Super	SUD_Super	1	6.7838e-06	147408	0	0.1821	0.0091	1.0475	0.0144	1.0475	0.0144
MTAG_ADHD	MTAG_ADHD	1	1.15e-08	86954000	0	0.2186	0.0116	0.9718	0.0131	0.9718	0.0131
MTAG_ADHD	MTAG_ANX	0.8837	0.0158	56.0828	0	0.197	0.0097	0.9982	0.0151	0.4103	0.0118
MTAG_ADHD	MTAG_BD	0.931	0.0206	45.2158	0	0.2397	0.015	0.9964	0.0115	0.4037	0.0098
MTAG_ADHD	MTAG_MDD	0.8971	0.0166	54.0502	0	0.1596	0.0068	1.0077	0.0179	0.3405	0.0128
MTAG_ADHD	MTAG_OCD	0.9646	0.032	30.1746	5.0976e-200	0.3124	0.0297	0.9687	0.0107	0.4219	0.0086
MTAG_ADHD	MTAG_MHD	0.9074	0.0167	54.2382	0	0.1039	0.0044	1.0031	0.0177	0.3059	0.0131
MTAG_ADHD	MTAG_PTSD	1.0044	0.0125	80.2505	0	0.1513	0.0083	1.0009	0.0128	0.5815	0.0111
MTAG_ADHD	MTAG_SCZ	0.9224	0.0217	42.5589	0	0.0999	0.0071	0.9366	0.0123	0.4111	0.0098
MTAG_ADHD	MTAG_SLD	0.97	0.0216	44.996	0	0.2026	0.0133	0.9837	0.0127	0.386	0.0097
MTAG_ADHD	MTAG_SUD	0.8991	0.0174	51.7445	0	0.2012	0.0085	0.9915	0.0179	0.3402	0.0127
MTAG_ANX	MTAG_ADHD	0.8837	0.0158	56.0828	0	0.2184	0.0116	0.972	0.0131	0.4103	0.0118
MTAG_ANX	MTAG_ANX	1	3.4976e-06	285910	0	0.1967	0.0098	0.9987	0.0151	0.9987	0.0151
MTAG_ANX	MTAG_BD	0.9352	0.0162	57.6795	0	0.2397	0.015	0.9964	0.0115	0.44	0.0115
MTAG_ANX	MTAG_MDD	0.9658	0.0076	127.877	0	0.1595	0.0068	1.0079	0.0179	0.6211	0.0149
MTAG_ANX	MTAG_OCD	0.9231	0.0274	33.6693	1.6265e-248	0.3122	0.0297	0.9688	0.0107	0.3865	0.01
MTAG_ANX	MTAG_MHD	0.9728	0.0075	129.179	0	0.1038	0.0044	1.0035	0.0177	0.5966	0.0146
MTAG_ANX	MTAG_PTSD	0.8665	0.0177	49.0812	0	0.1511	0.0083	1.0014	0.0128	0.4361	0.0115
MTAG_ANX	MTAG_SCZ	0.868	0.0244	35.6372	3.7202e-278	0.0998	0.0071	0.9367	0.0124	0.2997	0.0105
MTAG_ANX	MTAG_SLD	0.9437	0.0156	60.3046	0	0.2026	0.0134	0.9839	0.0127	0.4453	0.0118
MTAG_ANX	MTAG_SUD	0.8763	0.0123	71.0926	0	0.2011	0.0085	0.9919	0.0179	0.4614	0.0141
MTAG_BD	MTAG_ADHD	0.931	0.0206	45.2158	0	0.2185	0.0116	0.9717	0.0131	0.4037	0.0098
MTAG_BD	MTAG_ANX	0.9352	0.0162	57.6795	0	0.197	0.0097	0.998	0.0151	0.44	0.0115
MTAG_BD	MTAG_BD	1	9.3606e-07	1068300	0	0.2395	0.015	0.9966	0.0115	0.9966	0.0115
MTAG_BD	MTAG_MDD	0.9295	0.0145	64.0151	0	0.1596	0.0068	1.0076	0.0179	0.4586	0.0117
MTAG_BD	MTAG_OCD	0.8268	0.034	24.3101	1.5338e-130	0.3119	0.0297	0.9689	0.0107	0.3766	0.0087
MTAG_BD	MTAG_MHD	0.931	0.0164	56.8964	0	0.1039	0.0044	1.0032	0.0177	0.4093	0.0117
MTAG_BD	MTAG_PTSD	0.8916	0.0177	50.2915	0	0.1512	0.0083	1.0011	0.0128	0.4573	0.0104
MTAG_BD	MTAG_SCZ	0.9124	0.0254	35.9175	1.631e-282	0.0999	0.0071	0.9365	0.0123	0.3342	0.0089
MTAG_BD	MTAG_SLD	0.9426	0.0196	48.0398	0	0.2026	0.0133	0.9838	0.0127	0.3941	0.0097
MTAG_BD	MTAG_SUD	0.9211	0.0153	60.0635	0	0.2011	0.0085	0.9918	0.0179	0.418	0.0114
MTAG_MDD	MTAG_ADHD	0.8971	0.0166	54.0502	0	0.2183	0.0116	0.9722	0.0131	0.3405	0.0128
MTAG_MDD	MTAG_ANX	0.9658	0.0076	127.877	0	0.1969	0.0098	0.9984	0.0151	0.6211	0.0149
MTAG_MDD	MTAG_BD	0.9295	0.0145	64.0151	0	0.2394	0.015	0.9968	0.0115	0.4586	0.0117
MTAG_MDD	MTAG_MDD	1	1.7781e-06	562412	0	0.1594	0.0068	1.0084	0.0178	1.0085	0.0178
MTAG_MDD	MTAG_OCD	0.8581	0.0314	27.352	1.0219e-164	0.3121	0.0297	0.9688	0.0108	0.3256	0.0103
MTAG_MDD	MTAG_MHD	0.983	0.0031	317.353	0	0.1038	0.0044	1.0039	0.0176	0.8027	0.0168
MTAG_MDD	MTAG_PTSD	0.8562	0.0171	49.9579	0	0.1511	0.0083	1.0013	0.0127	0.3597	0.0119
MTAG_MDD	MTAG_SCZ	0.8615	0.0238	36.2666	5.4464e-288	0.0997	0.0071	0.9372	0.0124	0.2742	0.0116
MTAG_MDD	MTAG_SLD	0.9347	0.0157	59.6102	0	0.2023	0.0133	0.9842	0.0127	0.4316	0.0123
MTAG_MDD	MTAG_SUD	0.8708	0.0098	88.5131	0	0.201	0.0085	0.9921	0.0178	0.5419	0.0155
MTAG_OCD	MTAG_ADHD	0.9646	0.032	30.1746	5.0976e-200	0.2186	0.0116	0.9715	0.0131	0.4219	0.0086
MTAG_OCD	MTAG_ANX	0.9231	0.0274	33.6693	1.6265e-248	0.197	0.0097	0.998	0.0151	0.3865	0.01
MTAG_OCD	MTAG_BD	0.8268	0.034	24.3101	1.5338e-130	0.2397	0.015	0.9963	0.0115	0.3766	0.0087
MTAG_OCD	MTAG_MDD	0.8581	0.0314	27.352	1.0219e-164	0.1596	0.0068	1.0077	0.0179	0.3256	0.0103
MTAG_OCD	MTAG_OCD	1	2.4297e-06	411580	0	0.3117	0.0297	0.969	0.0107	0.969	0.0107
MTAG_OCD	MTAG_MHD	0.8662	0.0337	25.7347	4.784e-146	0.1039	0.0044	1.003	0.0177	0.2855	0.0102
MTAG_OCD	MTAG_PTSD	0.9193	0.027	34.0891	1.0697e-254	0.1513	0.0083	1.0008	0.0128	0.4817	0.0088
MTAG_OCD	MTAG_SCZ	0.8788	0.0413	21.3019	1.0901e-100	0.0999	0.0071	0.9365	0.0123	0.3212	0.0081
MTAG_OCD	MTAG_SLD	0.9206	0.0337	27.3125	3.0136e-164	0.2027	0.0134	0.9837	0.0127	0.3608	0.0078
MTAG_OCD	MTAG_SUD	0.8058	0.033	24.3949	1.9356e-131	0.2011	0.0085	0.9916	0.0179	0.3079	0.0095
MTAG_MHD	MTAG_ADHD	0.9074	0.0167	54.2382	0	0.2183	0.0116	0.9722	0.0131	0.3059	0.0131
MTAG_MHD	MTAG_ANX	0.9728	0.0075	129.179	0	0.1969	0.0098	0.9985	0.0151	0.5966	0.0146
MTAG_MHD	MTAG_BD	0.931	0.0164	56.8964	0	0.2396	0.015	0.9965	0.0115	0.4093	0.0117
MTAG_MHD	MTAG_MDD	0.983	0.0031	317.353	0	0.1595	0.0068	1.0079	0.0179	0.8027	0.0168
MTAG_MHD	MTAG_OCD	0.8662	0.0337	25.7347	4.784e-146	0.3122	0.0297	0.9688	0.0108	0.2855	0.0102
MTAG_MHD	MTAG_MHD	1	8.5536e-07	1169100	0	0.1038	0.0044	1.004	0.0176	1.004	0.0176
MTAG_MHD	MTAG_PTSD	0.8628	0.0177	48.8672	0	0.1512	0.0083	1.0012	0.0127	0.2968	0.0121
MTAG_MHD	MTAG_SCZ	0.8828	0.0225	39.1714	0	0.0996	0.0071	0.9373	0.0124	0.2557	0.0115
MTAG_MHD	MTAG_SLD	0.9482	0.015	63.401	0	0.2024	0.0134	0.9841	0.0127	0.437	0.012
MTAG_MHD	MTAG_SUD	0.9106	0.0081	112.145	0	0.2011	0.0085	0.992	0.0178	0.6263	0.0162
MTAG_PTSD	MTAG_ADHD	1.0044	0.0125	80.2505	0	0.2185	0.0116	0.9718	0.013	0.5815	0.0111
MTAG_PTSD	MTAG_ANX	0.8665	0.0177	49.0812	0	0.197	0.0097	0.998	0.0151	0.4361	0.0115
MTAG_PTSD	MTAG_BD	0.8916	0.0177	50.2915	0	0.2397	0.015	0.9964	0.0115	0.4573	0.0104
MTAG_PTSD	MTAG_MDD	0.8562	0.0171	49.9579	0	0.1595	0.0068	1.0078	0.0179	0.3597	0.0119
MTAG_PTSD	MTAG_OCD	0.9193	0.027	34.0891	1.0697e-254	0.3122	0.0297	0.9688	0.0107	0.4817	0.0088
MTAG_PTSD	MTAG_MHD	0.8628	0.0177	48.8672	0	0.1039	0.0044	1.0031	0.0177	0.2968	0.0121
MTAG_PTSD	MTAG_PTSD	1	1.1783e-09	848700000	0	0.1513	0.0083	1.0009	0.0128	1.0009	0.0128
MTAG_PTSD	MTAG_SCZ	0.92	0.0213	43.2219	0	0.0999	0.0071	0.9366	0.0123	0.4377	0.0101
MTAG_PTSD	MTAG_SLD	0.9466	0.017	55.774	0	0.2026	0.0134	0.9838	0.0127	0.4597	0.0109
MTAG_PTSD	MTAG_SUD	0.8758	0.0157	55.8073	0	0.2011	0.0085	0.9917	0.0179	0.3958	0.0127
MTAG_SCZ	MTAG_ADHD	0.9224	0.0217	42.5589	0	0.2187	0.0116	0.9715	0.013	0.4111	0.0098
MTAG_SCZ	MTAG_ANX	0.868	0.0244	35.6372	3.7202e-278	0.1971	0.0097	0.9977	0.0151	0.2997	0.0105
MTAG_SCZ	MTAG_BD	0.9124	0.0254	35.9175	1.631e-282	0.2399	0.015	0.9961	0.0115	0.3342	0.0089
MTAG_SCZ	MTAG_MDD	0.8615	0.0238	36.2666	5.4464e-288	0.1596	0.0068	1.0074	0.0179	0.2742	0.0116
MTAG_SCZ	MTAG_OCD	0.8788	0.0413	21.3019	1.0901e-100	0.3132	0.0296	0.9682	0.0106	0.3212	0.0081
MTAG_SCZ	MTAG_MHD	0.8828	0.0225	39.1714	0	0.1039	0.0044	1.003	0.0177	0.2557	0.0115
MTAG_SCZ	MTAG_PTSD	0.92	0.0213	43.2219	0	0.1512	0.0083	1.001	0.0128	0.4377	0.0101
MTAG_SCZ	MTAG_SCZ	1	1.3581e-06	736324	0	0.0999	0.0071	0.9366	0.0123	0.9366	0.0123
MTAG_SCZ	MTAG_SLD	0.8852	0.0265	33.3927	1.7493e-244	0.2027	0.0133	0.9837	0.0126	0.294	0.0101
MTAG_SCZ	MTAG_SUD	0.8839	0.0225	39.2588	0	0.2013	0.0085	0.9913	0.0179	0.3216	0.0122
MTAG_SLD	MTAG_ADHD	0.97	0.0216	44.996	0	0.2186	0.0116	0.9716	0.0131	0.386	0.0097
MTAG_SLD	MTAG_ANX	0.9437	0.0156	60.3046	0	0.197	0.0097	0.998	0.0151	0.4453	0.0118
MTAG_SLD	MTAG_BD	0.9426	0.0196	48.0398	0	0.2397	0.015	0.9964	0.0115	0.3941	0.0097
MTAG_SLD	MTAG_MDD	0.9347	0.0157	59.6102	0	0.1596	0.0068	1.0077	0.0179	0.4316	0.0123
MTAG_SLD	MTAG_OCD	0.9206	0.0337	27.3125	3.0136e-164	0.3125	0.0297	0.9686	0.0107	0.3608	0.0078
MTAG_SLD	MTAG_MHD	0.9482	0.015	63.401	0	0.1039	0.0044	1.0031	0.0177	0.437	0.012
MTAG_SLD	MTAG_PTSD	0.9466	0.017	55.774	0	0.1513	0.0083	1.001	0.0128	0.4597	0.0109
MTAG_SLD	MTAG_SCZ	0.8852	0.0265	33.3927	1.7493e-244	0.0999	0.0071	0.9365	0.0123	0.294	0.0101
MTAG_SLD	MTAG_SLD	1	3.3908e-07	2949200	0	0.2026	0.0133	0.9837	0.0127	0.9837	0.0127
MTAG_SLD	MTAG_SUD	0.8834	0.0165	53.5424	0	0.2011	0.0085	0.9917	0.0179	0.4045	0.0119
MTAG_SUD	MTAG_ADHD	0.8991	0.0174	51.7445	0	0.2184	0.0116	0.9721	0.0131	0.3402	0.0127
MTAG_SUD	MTAG_ANX	0.8763	0.0123	71.0926	0	0.197	0.0098	0.9982	0.0151	0.4614	0.0141
MTAG_SUD	MTAG_BD	0.9211	0.0153	60.0635	0	0.2398	0.015	0.9963	0.0115	0.418	0.0114
MTAG_SUD	MTAG_MDD	0.8708	0.0098	88.5131	0	0.1595	0.0068	1.0081	0.0179	0.5419	0.0155
MTAG_SUD	MTAG_OCD	0.8058	0.033	24.3949	1.9356e-131	0.3117	0.0297	0.969	0.0107	0.3079	0.0095
MTAG_SUD	MTAG_MHD	0.9106	0.0081	112.145	0	0.1038	0.0044	1.0039	0.0176	0.6263	0.0162
MTAG_SUD	MTAG_PTSD	0.8758	0.0157	55.8073	0	0.1511	0.0083	1.0014	0.0128	0.3958	0.0127
MTAG_SUD	MTAG_SCZ	0.8839	0.0225	39.2588	0	0.0998	0.0071	0.9368	0.0124	0.3216	0.0122
MTAG_SUD	MTAG_SLD	0.8834	0.0165	53.5424	0	0.2026	0.0134	0.9838	0.0127	0.4045	0.0119
MTAG_SUD	MTAG_SUD	1	5.1824e-07	1929600	0	0.201	0.0085	0.992	0.0178	0.992	0.0178

### Sheet: 6_SuppTab_PartiHer_psychtrait
Name	Coefficient	Coefficient_std_error	Coefficient_P_value	dataset	Phenotype2	Phenotype1	combo
Adrenal_Pancreas	3.28052e-08	6.22962e-08	0.299235	cell-baseline	Original	ADHD	ADHD Original
Kidney	4.42515e-08	8.89749e-08	0.309472	cell-baseline	Original	ADHD	ADHD Original
CNS	1.51657e-08	4.15488e-08	0.357552	cell-baseline	Original	ADHD	ADHD Original
Liver	-3.3675e-09	7.69861e-08	0.517445	cell-baseline	Original	ADHD	ADHD Original
Hematopoietic	-3.30536e-09	5.04296e-08	0.52613	cell-baseline	Original	ADHD	ADHD Original
Cardiovascular	-1.54495e-08	6.62689e-08	0.592171	cell-baseline	Original	ADHD	ADHD Original
Connective_Bone	-3.3834e-08	5.16243e-08	0.743891	cell-baseline	Original	ADHD	ADHD Original
SkeletalMuscle	-4.82373e-08	5.69312e-08	0.801584	cell-baseline	Original	ADHD	ADHD Original
Other	-6.33872e-08	5.03922e-08	0.895782	cell-baseline	Original	ADHD	ADHD Original
GI	-9.47949e-08	5.12754e-08	0.967752	cell-baseline	Original	ADHD	ADHD Original
Adrenal_Pancreas	6.35686e-08	7.01528e-08	0.18243	cell-baseline	SuperControl	ADHD	ADHD SuperControl
CNS	3.7435e-08	4.44486e-08	0.199835	cell-baseline	SuperControl	ADHD	ADHD SuperControl
Hematopoietic	4.5857e-08	5.5999e-08	0.206424	cell-baseline	SuperControl	ADHD	ADHD SuperControl
Kidney	-2.9064e-08	9.72933e-08	0.617425	cell-baseline	SuperControl	ADHD	ADHD SuperControl
Other	-2.8877e-08	5.52583e-08	0.699367	cell-baseline	SuperControl	ADHD	ADHD SuperControl
SkeletalMuscle	-4.33829e-08	6.3932e-08	0.751298	cell-baseline	SuperControl	ADHD	ADHD SuperControl
Cardiovascular	-5.21434e-08	7.05399e-08	0.770109	cell-baseline	SuperControl	ADHD	ADHD SuperControl
Liver	-7.44769e-08	8.50262e-08	0.809466	cell-baseline	SuperControl	ADHD	ADHD SuperControl
Connective_Bone	-6.15826e-08	5.50723e-08	0.868262	cell-baseline	SuperControl	ADHD	ADHD SuperControl
GI	-1.00484e-07	5.34992e-08	0.969825	cell-baseline	SuperControl	ADHD	ADHD SuperControl
Adrenal_Pancreas	5.06442e-08	1.70263e-08	0.00146745	cell-baseline	Original	ANX	ANX Original
CNS	2.9149e-08	1.06224e-08	0.0030339	cell-baseline	Original	ANX	ANX Original
Liver	1.91457e-08	1.80728e-08	0.144716	cell-baseline	Original	ANX	ANX Original
GI	1.2814e-09	1.14713e-08	0.455529	cell-baseline	Original	ANX	ANX Original
Kidney	2.5629e-10	2.01981e-08	0.494938	cell-baseline	Original	ANX	ANX Original
SkeletalMuscle	-2.24575e-09	1.35247e-08	0.56594	cell-baseline	Original	ANX	ANX Original
Other	-8.75094e-09	1.25943e-08	0.756419	cell-baseline	Original	ANX	ANX Original
Hematopoietic	-1.44363e-08	1.26093e-08	0.873874	cell-baseline	Original	ANX	ANX Original
Cardiovascular	-2.35847e-08	1.59874e-08	0.929921	cell-baseline	Original	ANX	ANX Original
Connective_Bone	-4.03402e-08	1.31696e-08	0.998905	cell-baseline	Original	ANX	ANX Original
CNS	5.07399e-08	1.49958e-08	0.000357687	cell-baseline	SuperControl	ANX	ANX SuperControl
Adrenal_Pancreas	6.3514e-08	2.3402e-08	0.00332334	cell-baseline	SuperControl	ANX	ANX SuperControl
Liver	3.30676e-08	2.56894e-08	0.0990109	cell-baseline	SuperControl	ANX	ANX SuperControl
Kidney	5.07878e-09	2.81306e-08	0.428363	cell-baseline	SuperControl	ANX	ANX SuperControl
GI	1.3349e-09	1.62138e-08	0.467192	cell-baseline	SuperControl	ANX	ANX SuperControl
Hematopoietic	-5.7778e-09	1.69003e-08	0.633778	cell-baseline	SuperControl	ANX	ANX SuperControl
SkeletalMuscle	-7.62119e-09	1.90914e-08	0.655126	cell-baseline	SuperControl	ANX	ANX SuperControl
Other	-9.05177e-09	1.78715e-08	0.693744	cell-baseline	SuperControl	ANX	ANX SuperControl
Cardiovascular	-4.62575e-08	2.11559e-08	0.985611	cell-baseline	SuperControl	ANX	ANX SuperControl
Connective_Bone	-7.30922e-08	1.74072e-08	0.999987	cell-baseline	SuperControl	ANX	ANX SuperControl
Hematopoietic	6.83995e-08	2.62485e-08	0.00458236	cell-baseline	Original	BD	BD Original
SkeletalMuscle	6.5543e-08	3.1997e-08	0.0202598	cell-baseline	Original	BD	BD Original
Adrenal_Pancreas	4.75216e-08	3.30951e-08	0.0755142	cell-baseline	Original	BD	BD Original
CNS	3.24307e-08	2.31963e-08	0.081042	cell-baseline	Original	BD	BD Original
Liver	1.63047e-08	3.99524e-08	0.341599	cell-baseline	Original	BD	BD Original
Kidney	1.47806e-08	4.59748e-08	0.373918	cell-baseline	Original	BD	BD Original
Other	-1.80019e-08	2.72954e-08	0.745219	cell-baseline	Original	BD	BD Original
Cardiovascular	-4.08644e-08	3.78682e-08	0.859733	cell-baseline	Original	BD	BD Original
Connective_Bone	-5.21869e-08	2.74933e-08	0.971163	cell-baseline	Original	BD	BD Original
GI	-5.94248e-08	2.69222e-08	0.986353	cell-baseline	Original	BD	BD Original
Hematopoietic	7.95879e-08	3.06679e-08	0.00472739	cell-baseline	SuperControl	BD	BD SuperControl
CNS	4.5897e-08	2.86568e-08	0.0546212	cell-baseline	SuperControl	BD	BD SuperControl
Adrenal_Pancreas	4.12237e-08	4.18057e-08	0.162047	cell-baseline	SuperControl	BD	BD SuperControl
SkeletalMuscle	5.83927e-09	3.50549e-08	0.433852	cell-baseline	SuperControl	BD	BD SuperControl
Other	3.13709e-09	3.36669e-08	0.46288	cell-baseline	SuperControl	BD	BD SuperControl
Liver	-1.60502e-08	4.70223e-08	0.633573	cell-baseline	SuperControl	BD	BD SuperControl
Kidney	-2.02554e-08	5.19629e-08	0.651659	cell-baseline	SuperControl	BD	BD SuperControl
Cardiovascular	-3.06597e-08	4.67033e-08	0.744242	cell-baseline	SuperControl	BD	BD SuperControl
GI	-6.68676e-08	3.34284e-08	0.977267	cell-baseline	SuperControl	BD	BD SuperControl
Connective_Bone	-6.76338e-08	3.27201e-08	0.980635	cell-baseline	SuperControl	BD	BD SuperControl
Adrenal_Pancreas	3.20603e-08	9.32386e-09	0.000292447	cell-baseline	Original	MDD	MDD Original
CNS	2.15409e-08	6.39533e-09	0.000378264	cell-baseline	Original	MDD	MDD Original
Liver	1.24001e-08	1.06595e-08	0.122355	cell-baseline	Original	MDD	MDD Original
Hematopoietic	7.60252e-09	6.69443e-09	0.128052	cell-baseline	Original	MDD	MDD Original
SkeletalMuscle	1.82307e-09	8.03773e-09	0.410284	cell-baseline	Original	MDD	MDD Original
Cardiovascular	-1.03076e-08	9.08116e-09	0.871824	cell-baseline	Original	MDD	MDD Original
Kidney	-1.38177e-08	1.07167e-08	0.901363	cell-baseline	Original	MDD	MDD Original
Other	-1.74457e-08	6.98921e-09	0.993722	cell-baseline	Original	MDD	MDD Original
GI	-1.71536e-08	6.70627e-09	0.994734	cell-baseline	Original	MDD	MDD Original
Connective_Bone	-1.99066e-08	6.76284e-09	0.998378	cell-baseline	Original	MDD	MDD Original
CNS	4.73181e-08	1.19125e-08	3.5617e-05	cell-baseline	SuperControl	MDD	MDD SuperControl
Adrenal_Pancreas	5.10101e-08	1.65546e-08	0.00103043	cell-baseline	SuperControl	MDD	MDD SuperControl
Hematopoietic	8.93122e-09	1.11277e-08	0.211099	cell-baseline	SuperControl	MDD	MDD SuperControl
Liver	9.78223e-09	1.61427e-08	0.272263	cell-baseline	SuperControl	MDD	MDD SuperControl
SkeletalMuscle	-1.0169e-08	1.26537e-08	0.789196	cell-baseline	SuperControl	MDD	MDD SuperControl
Kidney	-2.59294e-08	1.77619e-08	0.927832	cell-baseline	SuperControl	MDD	MDD SuperControl
Cardiovascular	-2.83786e-08	1.55909e-08	0.965636	cell-baseline	SuperControl	MDD	MDD SuperControl
Other	-2.13961e-08	1.12957e-08	0.9709	cell-baseline	SuperControl	MDD	MDD SuperControl
GI	-3.06721e-08	1.11677e-08	0.996988	cell-baseline	SuperControl	MDD	MDD SuperControl
Connective_Bone	-4.56523e-08	1.15137e-08	0.999963	cell-baseline	SuperControl	MDD	MDD SuperControl
CNS	8.61703e-08	6.98219e-08	0.108575	cell-baseline	Original	OCD	OCD Original
Liver	1.16463e-07	1.21179e-07	0.168255	cell-baseline	Original	OCD	OCD Original
Connective_Bone	4.124e-08	8.02953e-08	0.303764	cell-baseline	Original	OCD	OCD Original
Hematopoietic	3.55114e-08	7.54498e-08	0.318941	cell-baseline	Original	OCD	OCD Original
SkeletalMuscle	2.64749e-08	9.19336e-08	0.386682	cell-baseline	Original	OCD	OCD Original
Adrenal_Pancreas	2.58093e-08	1.0705e-07	0.40474	cell-baseline	Original	OCD	OCD Original
Other	4.49556e-09	8.0504e-08	0.477734	cell-baseline	Original	OCD	OCD Original
GI	-2.39357e-08	7.93253e-08	0.618575	cell-baseline	Original	OCD	OCD Original
Kidney	-6.64923e-08	1.3248e-07	0.692132	cell-baseline	Original	OCD	OCD Original
Cardiovascular	-5.17812e-08	9.77525e-08	0.701846	cell-baseline	Original	OCD	OCD Original
CNS	1.18371e-07	7.46304e-08	0.0563583	cell-baseline	SuperControl	OCD	OCD SuperControl
Liver	9.99317e-08	1.43074e-07	0.242444	cell-baseline	SuperControl	OCD	OCD SuperControl
Hematopoietic	4.44079e-08	7.75491e-08	0.283443	cell-baseline	SuperControl	OCD	OCD SuperControl
Connective_Bone	2.49686e-08	8.60061e-08	0.385789	cell-baseline	SuperControl	OCD	OCD SuperControl
Adrenal_Pancreas	8.4645e-09	1.10643e-07	0.46951	cell-baseline	SuperControl	OCD	OCD SuperControl
GI	-1.40457e-08	8.18533e-08	0.568122	cell-baseline	SuperControl	OCD	OCD SuperControl
Cardiovascular	-3.72943e-08	1.0361e-07	0.640558	cell-baseline	SuperControl	OCD	OCD SuperControl
SkeletalMuscle	-3.93322e-08	9.88265e-08	0.654682	cell-baseline	SuperControl	OCD	OCD SuperControl
Other	-4.66371e-08	8.48466e-08	0.708725	cell-baseline	SuperControl	OCD	OCD SuperControl
Kidney	-1.95374e-07	1.42739e-07	0.914462	cell-baseline	SuperControl	OCD	OCD SuperControl
CNS	1.12108e-08	3.45712e-09	0.000591776	cell-baseline	Original	MHD	MHD Original
Adrenal_Pancreas	1.53513e-08	6.27846e-09	0.00724108	cell-baseline	Original	MHD	MHD Original
Hematopoietic	3.3179e-09	3.74022e-09	0.187516	cell-baseline	Original	MHD	MHD Original
Liver	-3.84639e-09	6.98719e-09	0.709009	cell-baseline	Original	MHD	MHD Original
Other	-3.30804e-09	5.5374e-09	0.724879	cell-baseline	Original	MHD	MHD Original
SkeletalMuscle	-6.95355e-09	4.48778e-09	0.939362	cell-baseline	Original	MHD	MHD Original
Connective_Bone	-7.96106e-09	3.89993e-09	0.979391	cell-baseline	Original	MHD	MHD Original
Cardiovascular	-1.46714e-08	5.00256e-09	0.99832	cell-baseline	Original	MHD	MHD Original
Kidney	-1.6873e-08	5.66657e-09	0.998548	cell-baseline	Original	MHD	MHD Original
GI	-1.28403e-08	3.63865e-09	0.999791	cell-baseline	Original	MHD	MHD Original
CNS	2.76547e-08	7.22226e-09	6.43079e-05	cell-baseline	SuperControl	MHD	MHD SuperControl
Adrenal_Pancreas	1.94805e-08	1.09262e-08	0.0373002	cell-baseline	SuperControl	MHD	MHD SuperControl
Hematopoietic	8.01136e-09	7.28445e-09	0.135712	cell-baseline	SuperControl	MHD	MHD SuperControl
Liver	-7.50473e-10	1.10766e-08	0.527009	cell-baseline	SuperControl	MHD	MHD SuperControl
Other	-5.00192e-09	7.9181e-09	0.736211	cell-baseline	SuperControl	MHD	MHD SuperControl
SkeletalMuscle	-6.69755e-09	8.44029e-09	0.786263	cell-baseline	SuperControl	MHD	MHD SuperControl
Kidney	-2.36227e-08	1.17982e-08	0.97737	cell-baseline	SuperControl	MHD	MHD SuperControl
GI	-1.57236e-08	7.45818e-09	0.982495	cell-baseline	SuperControl	MHD	MHD SuperControl
Cardiovascular	-2.39971e-08	9.9517e-09	0.992053	cell-baseline	SuperControl	MHD	MHD SuperControl
Connective_Bone	-2.60156e-08	7.29983e-09	0.999817	cell-baseline	SuperControl	MHD	MHD SuperControl
Cardiovascular	2.98679e-08	7.91851e-08	0.353016	cell-baseline	Original	PTSD	PTSD Original
Adrenal_Pancreas	2.39783e-08	8.32734e-08	0.386694	cell-baseline	Original	PTSD	PTSD Original
Hematopoietic	-4.80784e-09	5.73273e-08	0.533419	cell-baseline	Original	PTSD	PTSD Original
CNS	-1.35462e-08	5.36099e-08	0.599742	cell-baseline	Original	PTSD	PTSD Original
Liver	-4.46534e-08	9.50134e-08	0.680811	cell-baseline	Original	PTSD	PTSD Original
Connective_Bone	-4.33586e-08	6.50678e-08	0.74741	cell-baseline	Original	PTSD	PTSD Original
Kidney	-8.25618e-08	1.05238e-07	0.783634	cell-baseline	Original	PTSD	PTSD Original
GI	-6.72579e-08	6.1959e-08	0.861155	cell-baseline	Original	PTSD	PTSD Original
Other	-7.62888e-08	6.59025e-08	0.876487	cell-baseline	Original	PTSD	PTSD Original
SkeletalMuscle	-1.36901e-07	6.91308e-08	0.976166	cell-baseline	Original	PTSD	PTSD Original
Adrenal_Pancreas	4.29986e-08	9.19144e-08	0.31996	cell-baseline	SuperControl	PTSD	PTSD SuperControl
CNS	2.48811e-08	5.74491e-08	0.332472	cell-baseline	SuperControl	PTSD	PTSD SuperControl
Hematopoietic	5.29809e-09	6.33854e-08	0.466693	cell-baseline	SuperControl	PTSD	PTSD SuperControl
Cardiovascular	-5.1204e-09	8.74706e-08	0.52334	cell-baseline	SuperControl	PTSD	PTSD SuperControl
Connective_Bone	-4.31386e-09	6.93368e-08	0.524805	cell-baseline	SuperControl	PTSD	PTSD SuperControl
Liver	-2.21514e-08	1.02668e-07	0.585412	cell-baseline	SuperControl	PTSD	PTSD SuperControl
GI	-6.15511e-08	6.90819e-08	0.813532	cell-baseline	SuperControl	PTSD	PTSD SuperControl
Other	-7.63756e-08	6.979e-08	0.863102	cell-baseline	SuperControl	PTSD	PTSD SuperControl
Kidney	-1.29904e-07	1.1725e-07	0.866051	cell-baseline	SuperControl	PTSD	PTSD SuperControl
SkeletalMuscle	-1.74962e-07	7.54282e-08	0.989818	cell-baseline	SuperControl	PTSD	PTSD SuperControl
Adrenal_Pancreas	3.75474e-08	4.27934e-08	0.190132	cell-baseline	Original	SCZ	SCZ Original
CNS	1.59896e-08	2.73877e-08	0.27967	cell-baseline	Original	SCZ	SCZ Original
Hematopoietic	1.33578e-08	3.18648e-08	0.337533	cell-baseline	Original	SCZ	SCZ Original
Connective_Bone	-2.20258e-08	3.34135e-08	0.745113	cell-baseline	Original	SCZ	SCZ Original
SkeletalMuscle	-4.04165e-08	4.21864e-08	0.83098	cell-baseline	Original	SCZ	SCZ Original
Other	-4.2031e-08	3.4566e-08	0.888001	cell-baseline	Original	SCZ	SCZ Original
Liver	-7.54586e-08	5.28994e-08	0.923131	cell-baseline	Original	SCZ	SCZ Original
Cardiovascular	-6.65611e-08	4.46337e-08	0.932055	cell-baseline	Original	SCZ	SCZ Original
Kidney	-1.12457e-07	5.8048e-08	0.973647	cell-baseline	Original	SCZ	SCZ Original
GI	-8.09e-08	3.41806e-08	0.99103	cell-baseline	Original	SCZ	SCZ Original
CNS	6.27794e-08	2.95174e-08	0.0167159	cell-baseline	SuperControl	SCZ	SCZ SuperControl
Liver	5.94031e-08	5.61147e-08	0.14489	cell-baseline	SuperControl	SCZ	SCZ SuperControl
Adrenal_Pancreas	3.72409e-08	4.44518e-08	0.201077	cell-baseline	SuperControl	SCZ	SCZ SuperControl
SkeletalMuscle	-3.91679e-08	4.41306e-08	0.812607	cell-baseline	SuperControl	SCZ	SCZ SuperControl
Connective_Bone	-3.13585e-08	3.45865e-08	0.817708	cell-baseline	SuperControl	SCZ	SCZ SuperControl
GI	-4.69475e-08	3.41558e-08	0.915358	cell-baseline	SuperControl	SCZ	SCZ SuperControl
Kidney	-8.92373e-08	6.13818e-08	0.927	cell-baseline	SuperControl	SCZ	SCZ SuperControl
Hematopoietic	-5.99748e-08	3.59747e-08	0.952257	cell-baseline	SuperControl	SCZ	SCZ SuperControl
Other	-6.06792e-08	3.58034e-08	0.954942	cell-baseline	SuperControl	SCZ	SCZ SuperControl
Cardiovascular	-8.90997e-08	4.46906e-08	0.976908	cell-baseline	SuperControl	SCZ	SCZ SuperControl
CNS	3.51249e-08	2.14473e-08	0.0507388	cell-baseline	Original	SLD	SLD Original
Adrenal_Pancreas	4.33234e-08	3.06408e-08	0.078694	cell-baseline	Original	SLD	SLD Original
GI	2.66735e-08	2.40841e-08	0.134036	cell-baseline	Original	SLD	SLD Original
SkeletalMuscle	2.11791e-08	2.59389e-08	0.207107	cell-baseline	Original	SLD	SLD Original
Kidney	-2.39151e-08	3.89897e-08	0.730184	cell-baseline	Original	SLD	SLD Original
Liver	-2.212e-08	3.43217e-08	0.740371	cell-baseline	Original	SLD	SLD Original
Cardiovascular	-2.02807e-08	2.91947e-08	0.756369	cell-baseline	Original	SLD	SLD Original
Hematopoietic	-1.83568e-08	2.29732e-08	0.787871	cell-baseline	Original	SLD	SLD Original
Other	-2.01068e-08	2.38272e-08	0.800626	cell-baseline	Original	SLD	SLD Original
Connective_Bone	-7.48178e-08	2.568e-08	0.998213	cell-baseline	Original	SLD	SLD Original
CNS	7.86114e-08	2.94651e-08	0.0038158	cell-baseline	SuperControl	SLD	SLD SuperControl
Adrenal_Pancreas	9.44023e-08	3.8872e-08	0.00757982	cell-baseline	SuperControl	SLD	SLD SuperControl
GI	3.6467e-08	3.05585e-08	0.116366	cell-baseline	SuperControl	SLD	SLD SuperControl
SkeletalMuscle	-8.42517e-09	3.07181e-08	0.608063	cell-baseline	SuperControl	SLD	SLD SuperControl
Other	-1.88909e-08	3.0078e-08	0.735019	cell-baseline	SuperControl	SLD	SLD SuperControl
Liver	-4.06353e-08	4.16598e-08	0.835321	cell-baseline	SuperControl	SLD	SLD SuperControl
Cardiovascular	-3.78101e-08	3.78293e-08	0.841222	cell-baseline	SuperControl	SLD	SLD SuperControl
Hematopoietic	-3.58339e-08	2.99901e-08	0.883929	cell-baseline	SuperControl	SLD	SLD SuperControl
Kidney	-6.62942e-08	4.55472e-08	0.927235	cell-baseline	SuperControl	SLD	SLD SuperControl
Connective_Bone	-1.00164e-07	3.04295e-08	0.999502	cell-baseline	SuperControl	SLD	SLD SuperControl
CNS	4.30125e-08	1.0449e-08	1.9239e-05	cell-baseline	Original	SUD	SUD Original
SkeletalMuscle	2.14746e-08	1.39399e-08	0.0617176	cell-baseline	Original	SUD	SUD Original
Adrenal_Pancreas	1.53771e-08	1.48531e-08	0.150269	cell-baseline	Original	SUD	SUD Original
Hematopoietic	8.3037e-09	1.15851e-08	0.236761	cell-baseline	Original	SUD	SUD Original
Cardiovascular	-4.76365e-09	1.4555e-08	0.628274	cell-baseline	Original	SUD	SUD Original
Connective_Bone	-1.60781e-08	1.23686e-08	0.903185	cell-baseline	Original	SUD	SUD Original
Other	-1.92186e-08	1.10936e-08	0.958399	cell-baseline	Original	SUD	SUD Original
Liver	-3.95703e-08	1.66618e-08	0.991223	cell-baseline	Original	SUD	SUD Original
GI	-3.01951e-08	1.21495e-08	0.993528	cell-baseline	Original	SUD	SUD Original
Kidney	-5.94569e-08	1.77272e-08	0.999602	cell-baseline	Original	SUD	SUD Original
CNS	6.6648e-08	1.54803e-08	8.33672e-06	cell-baseline	SuperControl	SUD	SUD SuperControl
Hematopoietic	2.42527e-08	1.58435e-08	0.0629134	cell-baseline	SuperControl	SUD	SUD SuperControl
SkeletalMuscle	1.94561e-08	1.90919e-08	0.154084	cell-baseline	SuperControl	SUD	SUD SuperControl
Adrenal_Pancreas	2.10217e-08	2.09735e-08	0.158099	cell-baseline	SuperControl	SUD	SUD SuperControl
Cardiovascular	-1.25107e-08	2.06475e-08	0.727716	cell-baseline	SuperControl	SUD	SUD SuperControl
Connective_Bone	-3.34555e-08	1.63018e-08	0.979928	cell-baseline	SuperControl	SUD	SUD SuperControl
GI	-4.17737e-08	1.6775e-08	0.993617	cell-baseline	SuperControl	SUD	SUD SuperControl
Liver	-5.66234e-08	2.24934e-08	0.994088	cell-baseline	SuperControl	SUD	SUD SuperControl
Other	-4.09795e-08	1.59432e-08	0.99492	cell-baseline	SuperControl	SUD	SUD SuperControl
Kidney	-9.17897e-08	2.48772e-08	0.999888	cell-baseline	SuperControl	SUD	SUD SuperControl
Adrenal_Pancreas	8.96251e-08	2.62512e-08	0.00031993	cell-baseline	PRISMA	ADHD	ADHD PRISMA
Liver	4.20213e-08	3.10237e-08	0.0877898	cell-baseline	PRISMA	ADHD	ADHD PRISMA
Hematopoietic	2.16569e-08	2.01333e-08	0.141037	cell-baseline	PRISMA	ADHD	ADHD PRISMA
Kidney	2.06699e-08	3.49532e-08	0.277139	cell-baseline	PRISMA	ADHD	ADHD PRISMA
CNS	9.68062e-09	1.90839e-08	0.305984	cell-baseline	PRISMA	ADHD	ADHD PRISMA
Other	-6.27222e-09	2.10323e-08	0.617232	cell-baseline	PRISMA	ADHD	ADHD PRISMA
SkeletalMuscle	-1.08065e-08	2.34727e-08	0.67738	cell-baseline	PRISMA	ADHD	ADHD PRISMA
GI	-2.28648e-08	2.11e-08	0.860738	cell-baseline	PRISMA	ADHD	ADHD PRISMA
Cardiovascular	-4.73909e-08	2.61902e-08	0.964813	cell-baseline	PRISMA	ADHD	ADHD PRISMA
Connective_Bone	-4.69107e-08	2.12583e-08	0.986333	cell-baseline	PRISMA	ADHD	ADHD PRISMA
Adrenal_Pancreas	5.90294e-08	2.0065e-08	0.00163102	cell-baseline	PRISMA	ANX	ANX PRISMA
CNS	3.77038e-08	1.37448e-08	0.00304281	cell-baseline	PRISMA	ANX	ANX PRISMA
Liver	3.86393e-08	2.35492e-08	0.0504206	cell-baseline	PRISMA	ANX	ANX PRISMA
Hematopoietic	2.51172e-10	1.51576e-08	0.49339	cell-baseline	PRISMA	ANX	ANX PRISMA
Kidney	-3.33449e-10	2.54464e-08	0.505228	cell-baseline	PRISMA	ANX	ANX PRISMA
SkeletalMuscle	-1.28248e-08	1.63514e-08	0.783574	cell-baseline	PRISMA	ANX	ANX PRISMA
Other	-1.26387e-08	1.60666e-08	0.784255	cell-baseline	PRISMA	ANX	ANX PRISMA
GI	-1.30952e-08	1.48224e-08	0.811509	cell-baseline	PRISMA	ANX	ANX PRISMA
Cardiovascular	-5.91714e-08	1.97084e-08	0.99866	cell-baseline	PRISMA	ANX	ANX PRISMA
Connective_Bone	-6.49722e-08	1.62942e-08	0.999967	cell-baseline	PRISMA	ANX	ANX PRISMA
CNS	4.61959e-08	2.33321e-08	0.0238555	cell-baseline	PRISMA	BD	BD PRISMA
Hematopoietic	3.97941e-08	2.46513e-08	0.0532334	cell-baseline	PRISMA	BD	BD PRISMA
Adrenal_Pancreas	3.63104e-08	3.23666e-08	0.130964	cell-baseline	PRISMA	BD	BD PRISMA
Liver	2.26013e-08	3.80816e-08	0.276424	cell-baseline	PRISMA	BD	BD PRISMA
Other	6.11045e-09	2.58118e-08	0.406433	cell-baseline	PRISMA	BD	BD PRISMA
SkeletalMuscle	-2.13449e-08	2.72792e-08	0.783028	cell-baseline	PRISMA	BD	BD PRISMA
Kidney	-5.40775e-08	4.11426e-08	0.905643	cell-baseline	PRISMA	BD	BD PRISMA
GI	-4.46417e-08	2.57587e-08	0.958458	cell-baseline	PRISMA	BD	BD PRISMA
Connective_Bone	-4.74505e-08	2.61035e-08	0.965451	cell-baseline	PRISMA	BD	BD PRISMA
Cardiovascular	-7.57959e-08	3.39588e-08	0.987193	cell-baseline	PRISMA	BD	BD PRISMA
CNS	3.78371e-08	1.11907e-08	0.000360965	cell-baseline	PRISMA	MDD	MDD PRISMA
Adrenal_Pancreas	4.6619e-08	1.53826e-08	0.00122022	cell-baseline	PRISMA	MDD	MDD PRISMA
Liver	1.73002e-08	1.51877e-08	0.127332	cell-baseline	PRISMA	MDD	MDD PRISMA
Hematopoietic	8.23583e-09	1.05123e-08	0.216682	cell-baseline	PRISMA	MDD	MDD PRISMA
SkeletalMuscle	-1.0312e-08	1.19015e-08	0.806876	cell-baseline	PRISMA	MDD	MDD PRISMA
Kidney	-2.69518e-08	1.69709e-08	0.94387	cell-baseline	PRISMA	MDD	MDD PRISMA
Other	-1.86819e-08	1.07057e-08	0.959511	cell-baseline	PRISMA	MDD	MDD PRISMA
Cardiovascular	-2.85007e-08	1.47041e-08	0.973706	cell-baseline	PRISMA	MDD	MDD PRISMA
GI	-2.71564e-08	1.08334e-08	0.993907	cell-baseline	PRISMA	MDD	MDD PRISMA
Connective_Bone	-4.09737e-08	1.08306e-08	0.999923	cell-baseline	PRISMA	MDD	MDD PRISMA
Hematopoietic	1.85893e-08	5.20802e-08	0.36057	cell-baseline	PRISMA	OCD	OCD PRISMA
Adrenal_Pancreas	1.82811e-08	6.47441e-08	0.388834	cell-baseline	PRISMA	OCD	OCD PRISMA
Liver	-1.81629e-09	8.36972e-08	0.508657	cell-baseline	PRISMA	OCD	OCD PRISMA
GI	-6.21699e-09	5.35912e-08	0.546177	cell-baseline	PRISMA	OCD	OCD PRISMA
CNS	-1.02787e-08	4.48491e-08	0.590637	cell-baseline	PRISMA	OCD	OCD PRISMA
Connective_Bone	-3.71959e-08	5.66259e-08	0.744368	cell-baseline	PRISMA	OCD	OCD PRISMA
Kidney	-6.21089e-08	9.08076e-08	0.753	cell-baseline	PRISMA	OCD	OCD PRISMA
Other	-8.1024e-08	5.69927e-08	0.922437	cell-baseline	PRISMA	OCD	OCD PRISMA
Cardiovascular	-1.01903e-07	6.60857e-08	0.938461	cell-baseline	PRISMA	OCD	OCD PRISMA
SkeletalMuscle	-1.25717e-07	5.83244e-08	0.984438	cell-baseline	PRISMA	OCD	OCD PRISMA
CNS	2.77686e-08	6.72512e-09	1.821e-05	cell-baseline	PRISMA	MHD	MHD PRISMA
Adrenal_Pancreas	1.63934e-08	9.73152e-09	0.0460362	cell-baseline	PRISMA	MHD	MHD PRISMA
Hematopoietic	8.69314e-09	6.79523e-09	0.100396	cell-baseline	PRISMA	MHD	MHD PRISMA
Liver	7.51041e-10	1.01187e-08	0.470417	cell-baseline	PRISMA	MHD	MHD PRISMA
Other	-5.50779e-09	7.29219e-09	0.774966	cell-baseline	PRISMA	MHD	MHD PRISMA
SkeletalMuscle	-6.00617e-09	7.76309e-09	0.780441	cell-baseline	PRISMA	MHD	MHD PRISMA
Kidney	-2.33133e-08	1.08484e-08	0.984183	cell-baseline	PRISMA	MHD	MHD PRISMA
GI	-1.94671e-08	7.08738e-09	0.99699	cell-baseline	PRISMA	MHD	MHD PRISMA
Cardiovascular	-2.51416e-08	9.15072e-09	0.996997	cell-baseline	PRISMA	MHD	MHD PRISMA
Connective_Bone	-2.55889e-08	6.72559e-09	0.999929	cell-baseline	PRISMA	MHD	MHD PRISMA
Liver	3.68431e-08	2.14812e-08	0.0431602	cell-baseline	PRISMA	PTSD	PTSD PRISMA
Adrenal_Pancreas	3.00939e-08	1.78205e-08	0.0456359	cell-baseline	PRISMA	PTSD	PTSD PRISMA
Hematopoietic	1.2883e-08	1.37402e-08	0.17422	cell-baseline	PRISMA	PTSD	PTSD PRISMA
Kidney	-7.81599e-09	2.22124e-08	0.637534	cell-baseline	PRISMA	PTSD	PTSD PRISMA
CNS	-6.59862e-09	1.24986e-08	0.701233	cell-baseline	PRISMA	PTSD	PTSD PRISMA
Connective_Bone	-1.31702e-08	1.4901e-08	0.811611	cell-baseline	PRISMA	PTSD	PTSD PRISMA
Other	-1.60681e-08	1.40099e-08	0.87429	cell-baseline	PRISMA	PTSD	PTSD PRISMA
GI	-1.86694e-08	1.40331e-08	0.908305	cell-baseline	PRISMA	PTSD	PTSD PRISMA
Cardiovascular	-4.02049e-08	1.72419e-08	0.990145	cell-baseline	PRISMA	PTSD	PTSD PRISMA
SkeletalMuscle	-5.04537e-08	1.48589e-08	0.999657	cell-baseline	PRISMA	PTSD	PTSD PRISMA
Liver	3.39976e-08	1.78064e-08	0.0281126	cell-baseline	PRISMA	SCZ	SCZ PRISMA
CNS	1.60725e-08	1.04482e-08	0.0619873	cell-baseline	PRISMA	SCZ	SCZ PRISMA
Hematopoietic	3.84921e-09	1.1322e-08	0.366937	cell-baseline	PRISMA	SCZ	SCZ PRISMA
Kidney	3.82314e-09	1.83566e-08	0.417509	cell-baseline	PRISMA	SCZ	SCZ PRISMA
Adrenal_Pancreas	-9.3497e-09	1.48968e-08	0.734877	cell-baseline	PRISMA	SCZ	SCZ PRISMA
Other	-2.39612e-08	1.27304e-08	0.970096	cell-baseline	PRISMA	SCZ	SCZ PRISMA
Connective_Bone	-2.18624e-08	1.16007e-08	0.970256	cell-baseline	PRISMA	SCZ	SCZ PRISMA
Cardiovascular	-3.02718e-08	1.49526e-08	0.978541	cell-baseline	PRISMA	SCZ	SCZ PRISMA
GI	-2.43791e-08	1.13209e-08	0.984358	cell-baseline	PRISMA	SCZ	SCZ PRISMA
SkeletalMuscle	-3.60315e-08	1.36016e-08	0.995964	cell-baseline	PRISMA	SCZ	SCZ PRISMA
Adrenal_Pancreas	6.08946e-08	2.90885e-08	0.0181555	cell-baseline	PRISMA	SLD	SLD PRISMA
CNS	3.84786e-08	2.25163e-08	0.0437328	cell-baseline	PRISMA	SLD	SLD PRISMA
GI	2.13544e-08	2.41311e-08	0.188097	cell-baseline	PRISMA	SLD	SLD PRISMA
Liver	1.14817e-08	3.22274e-08	0.360819	cell-baseline	PRISMA	SLD	SLD PRISMA
Hematopoietic	8.95892e-10	2.31997e-08	0.484598	cell-baseline	PRISMA	SLD	SLD PRISMA
SkeletalMuscle	-6.0091e-09	2.42963e-08	0.597672	cell-baseline	PRISMA	SLD	SLD PRISMA
Kidney	-1.00744e-08	3.64687e-08	0.608822	cell-baseline	PRISMA	SLD	SLD PRISMA
Cardiovascular	-2.72922e-08	2.90036e-08	0.826646	cell-baseline	PRISMA	SLD	SLD PRISMA
Other	-3.07361e-08	2.33501e-08	0.905966	cell-baseline	PRISMA	SLD	SLD PRISMA
Connective_Bone	-6.15671e-08	2.39896e-08	0.994862	cell-baseline	PRISMA	SLD	SLD PRISMA
CNS	5.24787e-08	1.34215e-08	4.61405e-05	cell-baseline	PRISMA	SUD	SUD PRISMA
Hematopoietic	1.96548e-08	1.38556e-08	0.0780155	cell-baseline	PRISMA	SUD	SUD PRISMA
Adrenal_Pancreas	1.9314e-08	1.85927e-08	0.14945	cell-baseline	PRISMA	SUD	SUD PRISMA
SkeletalMuscle	6.63346e-09	1.61554e-08	0.340682	cell-baseline	PRISMA	SUD	SUD PRISMA
Cardiovascular	-1.43429e-08	1.84813e-08	0.781148	cell-baseline	PRISMA	SUD	SUD PRISMA
Liver	-2.8776e-08	1.95795e-08	0.929179	cell-baseline	PRISMA	SUD	SUD PRISMA
Connective_Bone	-3.25996e-08	1.4166e-08	0.989312	cell-baseline	PRISMA	SUD	SUD PRISMA
Other	-3.41712e-08	1.42457e-08	0.991773	cell-baseline	PRISMA	SUD	SUD PRISMA
GI	-4.05613e-08	1.43539e-08	0.997642	cell-baseline	PRISMA	SUD	SUD PRISMA
Kidney	-7.12076e-08	2.23197e-08	0.999289	cell-baseline	PRISMA	SUD	SUD PRISMA

### Sheet: 7_SuppTab_PartiHer_difference
Tissue	.y.	group1	group2	p	p.adj	p.format	p.signif	method	p.adj.signif	y_max	y_min	y_range	y.position1	y.position
Adrenal_Pancreas	Coefficient	Original	SuperControl	0.105469	0.53	0.105	ns	Wilcoxon	ns	9.44023e-08	8.4645e-09	8.59378e-08	1.02996e-07	1.02996e-07
Kidney	Coefficient	Original	SuperControl	0.0195312	0.18	0.02	*	Wilcoxon	ns	4.42515e-08	-1.95374e-07	2.39626e-07	6.82141e-08	6.82141e-08
CNS	Coefficient	Original	SuperControl	0.00195312	0.02	0.002	**	Wilcoxon	*	1.18371e-07	-1.35462e-08	1.31917e-07	1.31563e-07	1.31563e-07
Liver	Coefficient	Original	SuperControl	0.625	1	0.625	ns	Wilcoxon	ns	1.16463e-07	-7.54586e-08	1.91922e-07	1.35656e-07	1.35656e-07
Hematopoietic	Coefficient	Original	SuperControl	0.375	1	0.375	ns	Wilcoxon	ns	7.95879e-08	-5.99748e-08	1.39563e-07	9.35442e-08	9.35442e-08
Cardiovascular	Coefficient	Original	SuperControl	0.0371094	0.3	0.037	*	Wilcoxon	ns	2.98679e-08	-8.90997e-08	1.18968e-07	4.17646e-08	4.17646e-08
Connective_Bone	Coefficient	Original	SuperControl	0.0839844	0.5	0.084	ns	Wilcoxon	ns	4.124e-08	-1.00164e-07	1.41404e-07	5.53805e-08	5.53805e-08
SkeletalMuscle	Coefficient	Original	SuperControl	0.0371094	0.3	0.037	*	Wilcoxon	ns	6.5543e-08	-1.74962e-07	2.40505e-07	8.95935e-08	8.95935e-08
Other	Coefficient	Original	SuperControl	0.431641	1	0.432	ns	Wilcoxon	ns	4.49556e-09	-7.63756e-08	8.08712e-08	1.25827e-08	1.25827e-08
GI	Coefficient	Original	SuperControl	1	1	1	ns	Wilcoxon	ns	3.6467e-08	-1.00484e-07	1.36951e-07	5.01621e-08	5.01621e-08

### Sheet: 8_SuppTab_GenCorr_SuperImputed
p1	p2	rg	se	z	p	h2_obs	h2_obs_se	h2_int	h2_int_se	gcov_int	gcov_int_se
ADHD_Super	ADHD_MiddleClass_Bin	0.6968	0.0505	13.7911	2.8831e-43	0.0275	0.0017	1.0291	0.0119	0.0157	0.0077
ANXIETY_Super	ANXIETY_MiddleClass_Bin	0.6061	0.0385	15.7224	1.0617e-55	0.0215	0.0016	1.0382	0.012	0.0368	0.0094
BIPO_Super	BIPO_MiddleClass_Bin	0.5992	0.0519	11.5507	7.3208e-31	0.0184	0.0014	1.0444	0.0119	0.0187	0.0072
DEPRESSIO_Super	DEPRESSIO_MiddleClass_Bin	0.6761	0.0407	16.6283	4.3456e-62	0.0178	0.0015	1.0491	0.0108	0.0297	0.0096
EATING_Super	EATING_MiddleClass_Bin	0.972	0.1803	5.3902	7.0372e-08	0.0423	0.0024	1.0297	0.013	0.0195	0.0071
OCD_Super	OCD_MiddleClass_Bin	0.3068	0.0782	3.9235	8.7285e-05	0.0181	0.0016	1.0205	0.0119	0.0117	0.007
PSYCH_Super	PSYCH_MiddleClass_Bin	0.6832	0.0432	15.8057	2.8423e-56	0.0235	0.0022	1.0483	0.0109	0.0256	0.0089
PTSD_Super	PTSD_MiddleClass_Bin	0.9332	0.0675	13.8161	2.0392e-43	0.0247	0.0016	1.0403	0.0117	0.0064	0.0075
SCHZPHR_Super	SCHZPHR_MiddleClass_Bin	0.4158	0.0829	5.0156	5.2875e-07	0.0353	0.0023	1.0425	0.0124	0.0223	0.0076
SLEEP_Super	SLEEP_MiddleClass_Bin	0.5841	0.0576	10.1486	3.3603e-24	0.021	0.0015	1.0317	0.012	0.0187	0.0082
SUBSTANCE_Super	SUBSTANCE_MiddleClass_Bin	0.7167	0.0314	22.7933	5.3412e-115	0.0253	0.0017	1.0427	0.0134	0.0278	0.0097

### Sheet: 9_SuppTab_PartiHerdif_OGPR
Name	.y.	group1	group2	p	p.adj	p.format	p.signif	method	p.adj.signif	y_max	y_min	y_range	y.position1	y.position2	y.position3	y.position
Adrenal_Pancreas	Coefficient	Original	PRISMA	0.431641	1	0.4316	ns	Wilcoxon	ns	9.44023e-08	-9.3497e-09	1.03752e-07	1.04777e-07	1.15153e-07	1.25528e-07	1.15153e-07
Adrenal_Pancreas	Coefficient	SuperControl	PRISMA	0.193359	1	0.1934	ns	Wilcoxon	ns	9.44023e-08	-9.3497e-09	1.03752e-07	1.04777e-07	1.15153e-07	1.25528e-07	1.25528e-07
Kidney	Coefficient	Original	PRISMA	1	1	1	ns	Wilcoxon	ns	4.42515e-08	-1.95374e-07	2.39626e-07	6.82141e-08	9.21767e-08	1.16139e-07	9.21767e-08
Kidney	Coefficient	SuperControl	PRISMA	0.0839844	1	0.084	ns	Wilcoxon	ns	4.42515e-08	-1.95374e-07	2.39626e-07	6.82141e-08	9.21767e-08	1.16139e-07	1.16139e-07
CNS	Coefficient	Original	PRISMA	0.160156	1	0.1602	ns	Wilcoxon	ns	1.18371e-07	-1.35462e-08	1.31917e-07	1.31563e-07	1.44755e-07	1.57946e-07	1.44755e-07
CNS	Coefficient	SuperControl	PRISMA	0.00976562	0.28	0.0098	**	Wilcoxon	ns	1.18371e-07	-1.35462e-08	1.31917e-07	1.31563e-07	1.44755e-07	1.57946e-07	1.57946e-07
Liver	Coefficient	Original	PRISMA	0.0839844	1	0.084	ns	Wilcoxon	ns	1.16463e-07	-7.54586e-08	1.91922e-07	1.35656e-07	1.54848e-07	1.7404e-07	1.54848e-07
Liver	Coefficient	SuperControl	PRISMA	0.160156	1	0.1602	ns	Wilcoxon	ns	1.16463e-07	-7.54586e-08	1.91922e-07	1.35656e-07	1.54848e-07	1.7404e-07	1.7404e-07
Hematopoietic	Coefficient	Original	PRISMA	0.431641	1	0.4316	ns	Wilcoxon	ns	7.95879e-08	-5.99748e-08	1.39563e-07	9.35442e-08	1.075e-07	1.21457e-07	1.075e-07
Hematopoietic	Coefficient	SuperControl	PRISMA	1	1	1	ns	Wilcoxon	ns	7.95879e-08	-5.99748e-08	1.39563e-07	9.35442e-08	1.075e-07	1.21457e-07	1.21457e-07
Cardiovascular	Coefficient	Original	PRISMA	0.0488281	1	0.0488	*	Wilcoxon	ns	2.98679e-08	-1.01903e-07	1.31771e-07	4.30449e-08	5.6222e-08	6.93991e-08	5.6222e-08
Cardiovascular	Coefficient	SuperControl	PRISMA	0.375	1	0.375	ns	Wilcoxon	ns	2.98679e-08	-1.01903e-07	1.31771e-07	4.30449e-08	5.6222e-08	6.93991e-08	6.93991e-08
Connective_Bone	Coefficient	Original	PRISMA	0.275391	1	0.2754	ns	Wilcoxon	ns	4.124e-08	-1.00164e-07	1.41404e-07	5.53805e-08	6.95209e-08	8.36614e-08	6.95209e-08
Connective_Bone	Coefficient	SuperControl	PRISMA	0.232422	1	0.2324	ns	Wilcoxon	ns	4.124e-08	-1.00164e-07	1.41404e-07	5.53805e-08	6.95209e-08	8.36614e-08	8.36614e-08
SkeletalMuscle	Coefficient	Original	PRISMA	0.375	1	0.375	ns	Wilcoxon	ns	6.5543e-08	-1.74962e-07	2.40505e-07	8.95935e-08	1.13644e-07	1.37694e-07	1.13644e-07
SkeletalMuscle	Coefficient	SuperControl	PRISMA	1	1	1	ns	Wilcoxon	ns	6.5543e-08	-1.74962e-07	2.40505e-07	8.95935e-08	1.13644e-07	1.37694e-07	1.37694e-07
Other	Coefficient	Original	PRISMA	0.845703	1	0.8457	ns	Wilcoxon	ns	6.11045e-09	-8.1024e-08	8.71345e-08	1.48239e-08	2.35373e-08	3.22508e-08	2.35373e-08
Other	Coefficient	SuperControl	PRISMA	0.431641	1	0.4316	ns	Wilcoxon	ns	6.11045e-09	-8.1024e-08	8.71345e-08	1.48239e-08	2.35373e-08	3.22508e-08	3.22508e-08
GI	Coefficient	Original	PRISMA	0.232422	1	0.2324	ns	Wilcoxon	ns	3.6467e-08	-1.00484e-07	1.36951e-07	5.01621e-08	6.38572e-08	7.75522e-08	6.38572e-08
GI	Coefficient	SuperControl	PRISMA	0.193359	1	0.1934	ns	Wilcoxon	ns	3.6467e-08	-1.00484e-07	1.36951e-07	5.01621e-08	6.38572e-08	7.75522e-08	7.75522e-08

### Sheet: 10_SuppTab_PGS_UKBB
title	OR_Mtag	OR_Super	OR_Original	SE_Mtag	SE_Super	SE_Original	p_Orig_Super	p_Orig_Mtag
ADHD N = 408792 (108 cases)	1.33551	1.3138	1.30523	0.0961112	0.0960603	0.0960823	0.961549	0.865957
Anxiety N = 408792 (33494 cases)	1.1808	1.1833	1.16338	0.005738	0.00574227	0.00575056	0.0367141	0.0673977
Bipolar N = 408792 (1890 cases)	1.22665	1.24611	1.25836	0.0230463	0.0230681	0.0230807	0.764254	0.433896
Depression N = 408792 (48160 cases)	1.23291	1.23153	1.20798	0.00491065	0.00491533	0.00491835	0.00548828	0.00328826
OCD N = 408792 (1054 cases)	1.18571	1.16718	1.141	0.0308276	0.0308729	0.0308651	0.603355	0.378268
PTSD N = 408792 (396 cases)	1.3412	1.18669	1.21014	0.0502884	0.0503577	0.0503551	0.783442	0.148499
Psychiatric N = 408792 (96478 cases)	1.20804	1.20276	1.16948	0.00372361	0.00372411	0.00372269	9.84908e-08	7.22423e-10
Schizophrenia N = 408792 (824 cases)	1.21487	1.26524	1.28666	0.034855	0.0349311	0.0349203	0.733925	0.244552
Sleep Disorder N = 408792 (105 cases)	1.38459	1.38187	1.29972	0.0977206	0.0976658	0.0976352	0.657174	0.647029
Substance Use N = 408792 (25929 cases)	1.32386	1.28999	1.25819	0.0064906	0.0064798	0.00647795	0.00644212	2.87979e-08

### Sheet: 11_SuppTab_PGS_UKBB_notRep
title	OR_Mtag	OR_Super	OR_Original	SE_Mtag	SE_Super	SE_Original	p_Orig_Super	p_Orig_Mtag
ADHD N = 408792 (108 cases)	1.08993	1.17447	1.16757	0.0952667	0.0964084	0.0958827	0.965444	0.610677
Anxiety N = 408792 (33494 cases)	1.0402	1.02942	1.02146	0.00572024	0.0057248	0.00571241	0.337321	0.0245805
Bipolar N = 408792 (1890 cases)	1.02339	1.02334	0.9766	0.0229721	0.022729	0.0229987	0.148191	0.149946
Depression N = 408792 (48160 cases)	1.05593	1.04388	1.03113	0.00487378	0.00487392	0.00487985	0.0747852	0.000568253
OCD N = 408792 (1054 cases)	0.955205	0.982984	1	0.0312074	0.0308794	0	0.578365	0.141956
PTSD N = 408792 (396 cases)	1.0946	1	1	0.0499892	0	0		0.0705694
Psychiatric N = 408792 (96478 cases)	1.0795	1.08032	1.05392	0.00369153	0.00369098	0.00367049	2.01308e-06	4.12002e-06
Schizophrenia N = 408792 (824 cases)	1.008	1	1	0.0348244	0	0		0.818946
Sleep Disorder N = 408792 (105 cases)	1.15493	0.928547	1	0.0978958	0.0992907	0	0.455284	0.141197
Substance Use N = 408792 (25929 cases)	1.05555	1.02541	1.01578	0.00643919	0.00643406	0.00643721	0.299753	2.45986e-05
